# Identification of host endotypes using peripheral blood transcriptomics in a prospective cohort of patients with endocarditis

**DOI:** 10.1101/2023.08.08.23293811

**Authors:** Israel David Duarte-Herrera, Cecilia López-Martínez, Raquel Rodríguez-García, Diego Parra, Paula Martín-Vicente, Sara M. Exojo-Ramirez, Karla Miravete-Lagunes, Lisardo Iglesias, Marcelino González-Iglesias, Margarita Fernández-Rodríguez, Marta Carretero-Ledesma, Inés López-Alonso, Juan Gómez, Eliecer Coto, Javier Fernández, Laura Amado-Rodríguez, Guillermo M Albaiceta

## Abstract

**Objectives:** To identify endotypes in patients with infective endocarditis.

**Methods:** Thirty-two consecutive patients with infective endocarditis were studied. Clinical data and a blood sample were collected at diagnosis, and RNA sequenced. Gene expression was used to identify two clusters, termed endocarditis endotypes (EE) 1 and 2. RNA sequencing was repeated after surgery. Transcriptionally active cell populations were identified by deconvolution. Differences between endotypes in clinical data, survival, gene expression and molecular pathways involved were assessed.

**Results:** 18 and 14 patients were assigned to EE1 and EE2 respectively, with no differences in clinical data. Patients assigned to EE2 showed an enrichment in genes related to T-cell maturation and a decrease in the activation of the STAT pathway, with higher counts of active T-cells and lower counts of neutrophils. Fourteen patients (9 in EE1 and 5 in EE2) were submitted to surgery. Surgery in EE2 patients shifted gene expression towards a EE1-like profile. In-hospital mortality was higher in EE1 (56% vs 14%, p=0.027) with a hazard ratio of 12.987 (95% confidence interval 3.356 – 50] after adjustment by age and sex.

**Conclusions:** Gene expression reveals two endotypes in patients with acute endocarditis, with different underlying pathogenetic mechanisms, response to surgery and outcome.

---

Infective endocarditis is a severe disease caused by the infection of heart valves and endocardium by a pathogenic germ. Incidence of endocarditis in non-selected population is around 15-80 cases per million inhabitants and year, and increases up to 5-10 cases per 1000 inhabitants and year in high-risk groups, such as those with a prosthetic heart valve [1]. In spite of these relatively low incidences, endocarditis remains a major health issue due to its elevated mortality (in-hospital mortality of 20-30% [2,3]) and the associated resource consumption. Antimicrobial therapy and surgery remain the basis of treatment, and up to 50% of the patients require surgical replacement of the affected valves to control the infectious source and restore hemodynamics [4].

The outcome in infective endocarditis is conditioned by the interaction between the causing pathogen and the host [5]. Virulent or resistant microorganisms show higher morbidity and mortality rates. Host risk factors include previous comorbidities, history of cardiac diseases and existing intracardiac devices. Moreover, endocarditis triggers a systemic host response that may contribute to pathogenesis and outcome. The most evident cases of this exacerbated systemic response fall within the diagnosis of sepsis and are linked to the high mortality rates [6].

Recent evidence shows that critically ill patients, with a common set of symptoms and signs, may have very different underlying pathogenetic mechanisms. These specific, mechanistic-driven groups are termed endotypes [7]. The different pathogenesis may result in specific responses to therapeutic measures, that cannot be detected in trials including an unselected population. Several systemic endotypes with different immune features and mortality have been described in sepsis [8,9] and in severe infections caused by coronavirus [10].

The objective of this work is to identify the existence of endotypes in a prospective cohort of patients with infective endocarditis. Bulk RNA-seq from peripheral blood allows patient clustering according to their transcriptomic profiles at diagnosis and during their follow-up. Clinical data, outcomes and response to surgery were assessed in a cluster-specific manner, in order to identify differences in the pathogenesis that could help to find personalized treatments and, ultimately, improve the outcome in this fragile population.

## Supplemental table 1 for "Identification of host endotypes using peripheral blood transcriptomics in a prospective cohort of patients with endocarditis": suppl_file_1.csv (part 1 of 3)

	baseMean	log2FoldChange	lfcSE	stat	pvalue	padj
TSPAN6	0.912177463066147	1.57064385312907	0.859604695568867	1.8271699319763	0.0676742232318244	0.143746513963112
DPM1	500.112600100857	0.161378776155701	0.123999631192866	1.30144561401716	0.193105968938392	0.324912751705321
SCYL3	76.8485889848247	0.226755999417854	0.125508854849775	1.80669323841147	0.0708101225524544	0.149112707857052
C1orf112	20.1709548717646	-0.571984319212578	0.225397424448341	-2.53767016465475	0.0111593102480242	0.0326873326789374
FGR	2965.00354219857	-0.0515686823225558	0.136653164759005	-0.377369103844026	0.705899324065401	0.811924821704689
CFH	14.2939115641678	1.60752821850678	0.456954845611957	3.51791480918418	0.000434951971604434	0.00193944533566301
FUCA2	177.285960431166	-0.195936726669272	0.191753328928515	-1.02181655861796	0.306867730702217	0.456877543605929
GCLC	411.872386843534	-0.0418823669216383	0.29508078759403	-0.141935255301202	0.887131146509739	0.932392939699011
NFYA	421.516552930433	0.0592223806963091	0.106629880806438	0.55540135887251	0.578620163339228	0.712225657760419
STPG1	28.9803697933584	0.51037508702567	0.210040386961092	2.42989024353784	0.0151033957708315	0.0418857045680451
NIPAL3	289.397544626175	1.05693608388791	0.175442769649757	6.02439237591788	1.69746111022276e-09	2.17752239871474e-08
ENPP4	53.3501948902212	0.192608526995339	0.24248871127013	0.794298942769238	0.4270214193766	0.577349217738547
SEMA3F	12.4965865179673	-1.59012836998115	0.36983359275999	-4.29957797536551	1.71123660757205e-05	0.000103289960141078
ANKIB1	377.11105362034	-0.0119935580811345	0.114057657128506	-0.105153466966462	0.916254033921714	0.950131427698743
CYP51A1	71.9144169450822	-0.456528681334094	0.28694597716564	-1.59099174640306	0.111611433253785	0.213257992395195
KRIT1	9.80814015800399	0.176212385804791	0.477004284855173	0.369414681166422	0.711818656697587	0.816387445491606
RAD52	26.6193992937863	0.362834627248733	0.190667412868792	1.90297136668245	0.0570442815575128	0.125308172994821
BAD	127.376955508496	0.208635835274794	0.115425888157116	1.80753069008924	0.0706795739680525	0.148922492134298
LAP3	522.78658157629	0.10903360877622	0.293950045610927	0.370925639931816	0.710692917387107	0.815414914594431
CD99	1150.08284208103	0.495626556055057	0.190075627643536	2.60752292232092	0.00911999640515871	0.0275524008034409
HS3ST1	5.58318521097076	0.802035436901039	0.352345503500502	2.27627549928389	0.0228295255822261	0.0591405256772685
AOC1	18.3385012943294	-0.825066868442549	0.684270726187376	-1.20576087338949	0.22790970590883	0.36854330243961
WNT16	8.35598558927949	0.957634976394114	0.451903224999588	2.11911516319669	0.0340807355642268	0.0821604154794315
HECW1	12.1893364328581	0.841284256089242	0.679369672501911	1.23833060282342	0.215593500947632	0.352525023379535
MAD1L1	137.376003017503	0.499873550710067	0.129216077536505	3.86850893665958	0.000109502923729516	0.000563445806499549
LASP1	3819.08777130675	-0.287894459775024	0.116354043966131	-2.47429698153702	0.0133498671466964	0.037851128469859
SNX11	200.852034774858	0.167779569620272	0.131459195490681	1.27628629548524	0.201854332890792	0.335560204361068
TMEM176A	54.5486710949649	-0.175606840757086	0.595347369584829	-0.294965342468125	0.768020355115841	0.855510914353733
M6PR	980.141691114329	0.478133620598138	0.131750674980849	3.62907909707211	0.000284434086872142	0.00132778626347178
CYP26B1	3.42805468871818	-0.0489787743091937	1.17301093307344	-0.0417547466338296	0.966694210480727	0.98061309273726
ICA1	17.0785150176139	-0.861709395089932	0.27205331632632	-3.16742838031181	0.00153793586700364	0.00586821153066186
DBNDD1	15.4749812148786	1.39127619082929	0.325789738686509	4.27047271789011	1.95059082240877e-05	0.000116618316887596
ALS2	72.457488595974	0.323949369206404	0.125396113712957	2.58340836581229	0.00978294510939612	0.029204578340982
CASP10	346.698347389711	0.0253097562391014	0.17316780664941	0.14615739916567	0.88379713488314	0.930496262305142
CFLAR	4285.26463777674	-0.659205763515583	0.151270118991645	-4.35780554619642	1.31373023141761e-05	8.1131593849784e-05
TFPI	76.6046869355796	-0.418679122606128	0.250002871128671	-1.67469725733927	0.0939936458362324	0.186200661805597
NDUFAF7	91.4587111019341	-0.170819426343595	0.134205705720556	-1.2728179135638	0.203082662993572	0.336966080386791
RBM5	373.894478651525	0.00286861072276875	0.11945207192179	0.0240147422863199	0.980840849454527	0.988094829167411
ARF5	1349.74352978039	-0.06907013314209	0.118574805881408	-0.582502603556191	0.560228188335912	0.697364504197768
SARM1	32.741749856393	1.3252881231899	0.248832991507122	5.32601450942234	1.00391115311065e-07	9.23336143067251e-07
PLXND1	241.113974758429	0.00310452213414601	0.148206225149824	0.0209473126449824	0.983287684858396	0.989693467821643
AK2	565.005654898228	0.256403620985287	0.120999890745379	2.11904010330751	0.0340870779180025	0.082162154993096
CD38	326.896018227717	-0.081765584507625	0.330417046946146	-0.247461761623188	0.804550881155723	0.879721546423874
FKBP4	395.465280878006	0.139952247595346	0.170316499830034	0.821718669271679	0.411237031264703	0.562706989288136
KDM1A	88.947523402363	0.228245022282377	0.209153259004476	1.09128121344498	0.275149161630123	0.423138233108475
RBM6	330.072711427332	0.17254807163607	0.117215330308333	1.47206061854013	0.141004508845616	0.255426557060355
CAMKK1	56.1640218073813	-0.144758812342682	0.270147716784829	-0.535850585988781	0.592061817848389	0.723261534038263
RECQL	62.7276932259361	0.116147811750768	0.158330574539726	0.733577908678816	0.463206028949853	0.610949251932369
CCDC132	35.3171074062754	-0.0670178387856671	0.202513062238251	-0.330930943638699	0.740696647985856	0.837728640778895
HSPB6	181.415578190673	-1.6440637557052	0.241171808036211	-6.81698150829614	9.29732261682861e-12	2.06238971347862e-10
ARHGAP33	20.2183177562485	0.195690230860957	0.221119153875474	0.884999003619387	0.376157168752308	0.528698745316623
NDUFAB1	167.356602553627	-0.356822560552937	0.263265547587427	-1.35537127369255	0.175299297204824	0.302196977749689
PDK4	951.192392164903	-0.139161719659677	0.250731407046802	-0.555023087449515	0.578878868833004	0.712394739851572
ZMYND10	34.7944835099134	-1.6868810720627	0.278955259750653	-6.04713843205731	1.47441067512105e-09	1.91651625246547e-08
ABCB5	15.6665092125813	0.195850204872456	0.388674731873595	0.503892300712129	0.614337061284427	0.741569275675511
SLC25A13	12.23761772509	0.176565772631873	0.305250092264198	0.578429874737116	0.562973929127562	0.699517447176279
ST7	47.1055622481516	-0.535827141127985	0.24311403080005	-2.20401570145771	0.027523239869425	0.0689877480801132
CDC27	5308.68635246053	-1.43653918457952	0.233235629826195	-6.15917553270063	7.31246388765191e-10	1.00778111465738e-08
SLC4A1	7898.05008029247	-0.118566804046495	0.51667372635954	-0.229481001253753	0.818495085466566	0.888993084813607
HCCS	53.1274667320908	0.0781775441345945	0.133398288031775	0.586046082660166	0.557844547477964	0.695580027829936
DVL2	38.7998155114484	0.402294661149668	0.163807029396657	2.45590596833006	0.0140529923408308	0.0394509649504388
PRSS22	0.43886435919682	0.397934350918854	1.02542614858174	0.3880672942359	0.697966234440141	0.80653977740416
UPF1	371.885210083456	0.117260632502571	0.0867617977664538	1.3515237756854	0.176527709020326	0.30386850459099
SKAP2	736.276416606396	-0.493691935712062	0.158662573000407	-3.11158407667318	0.00186086475641423	0.00693953227921318
SLC25A5	1319.37443626685	-0.199260079410609	0.181422003399426	-1.0983236634859	0.272063182488418	0.419799931898986
CCDC109B	160.028471954745	0.269743329664569	0.204771683959737	1.31728823267189	0.187742028075337	0.31826075438545
POLR2J	354.028428044569	0.0240746382709635	0.109873116658895	0.219113091564556	0.826561952962054	0.894528820242967
DHX33	58.4348390149003	0.392222990756289	0.155457982996486	2.52301607930392	0.0116353080652411	0.0337897034019072
MEOX1	12.5497230016632	1.25243737301815	0.344735526534342	3.63303830507119	0.000280103416959598	0.0013093050644664
THSD7A	1.03141594584667	1.14411591629064	0.726064027841577	1.57577826805694	0.115076912414255	0.218339939497175
LIG3	107.052789697453	0.534232061780715	0.169583090624427	3.15026728085686	0.00163121155073206	0.00617956508511933
RPAP3	71.596673484684	0.288572570417404	0.14888611506159	1.93821008962475	0.0525975962903839	0.117206662887466
ACSM3	32.6514338531006	-0.686522693976115	0.365712907055885	-1.87721756801765	0.060488280655871	0.131188288042341
AC004381.6	2.62217144034541	0.0173827705359807	0.528872248465125	0.0328676170595609	0.973780156679256	0.984116932498952
CIAPIN1	162.737682741362	-0.00581205107776255	0.233306282433468	-0.024911678404631	0.980125412105968	0.987695896751483
COPZ2	1.96937590997066	0.9437835141164	0.535823298540901	1.76137080393185	0.078175663257714	0.161271360634877
PRKAR2B	937.619248376072	-0.163752136352987	0.299575445037779	-0.546614013482767	0.584643939514595	0.716785027611761
MSL3	738.675877846632	-0.53395081827763	0.166427099247678	-3.2083165583689	0.00133514452316885	0.00519573585651194
CREBBP	1346.73433017199	-0.107317555444662	0.11097330563537	-0.967057391236774	0.333515344254718	0.485391320307251
BZRAP1	36.1944252129208	0.254054856736836	0.228791348499386	1.11042160642503	0.266817391904498	0.413538782436987
MPO	784.36097943735	-1.92853021602034	0.550178621031549	-3.50528018047024	0.000456126991198104	0.00202463828023493
GCFC2	11.0320883854692	0.440144757933684	0.280956506521012	1.56659393079678	0.117209637384899	0.221503577603029
WDR54	29.6008325925264	0.245882458313235	0.21899973231468	1.12275232355046	0.261542698992296	0.407731594738123
CROT	39.0819793660655	1.10914215595354	0.17822524460772	6.22326067440559	4.86927350551023e-10	6.93871474535207e-09
ABCB4	5.60206484454263	-0.0225571800648154	0.433512644131286	-0.0520334997610453	0.958502000609677	0.97635161278921
KMT2E	995.076063440768	0.00268475487186564	0.128644518369708	0.020869562931162	0.983349706596366	0.989699336130388
RHBDD2	181.425175450176	-0.076657867980186	0.137609694910055	-0.557067349290261	0.577481414635529	0.711370832002768
SOX8	3.35109613072149	1.01442558174862	0.456136421138889	2.22395216592392	0.026151662733008	0.0662937875239594
IBTK	99.8406662355368	0.524386495900297	0.164166359688585	3.19423843529837	0.00140200269435601	0.00541998978395357
ZNF195	24.0311606834776	-0.0824856267378661	0.242075873818518	-0.340742864775136	0.733297166234374	0.832993420760143
FBXL3	229.528952876367	0.166426335793279	0.104560789946097	1.59167060500475	0.111458736480283	0.213090636617665
ITGAL	1461.19788254753	0.698668046035527	0.156698091146105	4.45868894078672	8.24624891314261e-06	5.32995163696077e-05
PDK2	154.554868568042	-0.0055815005845001	0.188712395445312	-0.029576756584162	0.976404602761098	0.98512999189043
ITGA3	67.0083060743679	-1.31842116131381	0.228428125155939	-5.77171116916437	7.84705386668019e-09	8.87099870050309e-08
ZFX	37.2946239887265	0.326389576033828	0.591056752147052	0.552213598521965	0.580802018656515	0.714062959276644
LAMP2	20.8107421251658	1.1145488674787	0.373666729667409	2.98273509250004	0.00285685147973773	0.0101283665685629
ITGA2B	824.654509165385	0.347181079091907	0.376914038661351	0.921114746282618	0.356990522095833	0.5098251897895
GDE1	367.795062069877	-0.506330415707265	0.188053337963281	-2.69248300078636	0.00709221509840918	0.0222943395552884
C19orf60	68.1695066415405	0.493835029629789	0.162257209113589	3.04353213227079	0.00233818469385478	0.00847549845912005
CRLF1	10.7914391183531	-1.62823931311796	0.336367129458988	-4.84066120175541	1.29407833111601e-06	9.65788205336705e-06
OSBPL7	20.8403225895961	1.17903019105578	0.203514987381969	5.79333348478607	6.9002897660598e-09	7.86633033330817e-08
TMEM98	9.55605342382318	-0.16836439015437	0.3838656939934	-0.438602336152667	0.660949703985005	0.778214261400354
YBX2	7.7996318004696	-2.56973462677254	0.440936655114877	-5.82789976057458	5.61292742614036e-09	6.53407077043029e-08
KRT33A	11.4297729206075	-1.68304407032027	0.345928621954026	-4.86529290584098	1.14287424661311e-06	8.6255357891714e-06
ABCC8	2.39276546034553	0.254993371948289	1.07077397884154	0.23813930576102	0.811773049905042	0.884379212468455
CACNG3	0.927828456012437	-1.91682608419353	0.781408353309511	-2.4530401755691	0.0141654516694073	0.0396781329919323
TMEM132A	1.50714315339355	0.474920065407387	1.04488883242624	0.454517313870241	0.649456533129598	0.769051897136722
ZNF263	16.9040976282973	0.897812682393797	0.209610244308765	4.28324810819494	1.84184590959167e-05	0.000110604950581787
CX3CL1	3.11825588261746	-0.561223546228572	0.507635333310161	-1.10556438727182	0.268915111219441	0.415765612175915
SPATA20	120.280994548525	-1.12854987905919	0.194549541304971	-5.80083546581127	6.59853222235127e-09	7.55656359117509e-08
TNFRSF12A	47.3269051202503	-0.464037695091517	0.166118503540551	-2.79341364869833	0.00521549516669484	0.0171669811943555
MAP3K9	28.1953708265952	0.461768018451299	0.281847786644608	1.63835956971185	0.101346707873006	0.197457916567174
RALA	3.13985748578199	0.342984642229748	0.421272764728574	0.81416286773424	0.415551654447292	0.566538531603077
BAIAP2L1	7.10592258342006	0.120687371594044	0.549977960559421	0.219440378067668	0.826307019279354	0.894528820242967
ETV1	1.25163030566277	-1.57670484400592	1.14359508231646	-1.37872649890393	0.167979096099962	0.292264849120587
AGK	1.04231367693916	0.22631457267111	0.694243627900411	0.325987252278497	0.744433999990187	0.840312703410535
TTC22	22.3685887187879	0.106492553062527	0.202931505298366	0.52477092162675	0.599742448129937	0.729779097505322
PHTF2	80.5522212038529	0.176715812185962	0.1714709521482	1.03058745502987	0.302734321443893	0.453098198809592
CCL26	40.3539355890632	-2.40387173844644	0.286577143723268	-8.38821863884485	4.93563659488862e-17	9.34745885438423e-15
FARP2	20.9745475194096	0.725137481449135	0.364148181815972	1.99132528366047	0.0464451375464653	0.105908623460111
GGCT	77.4433150217529	0.0555693056783482	0.197282790773461	0.281673355595209	0.778193986729814	0.862569465812548
DBF4	76.322092837145	0.198287100894802	0.211212688571289	0.938802977397238	0.347831909971829	0.500397241716396
TBXA2R	168.049987954046	-0.415996255996475	0.173373166317541	-2.39942699803127	0.016420753722552	0.0449586095624606
IFRD1	66.0986194072565	-0.463942741008933	0.268331017830199	-1.72899407888251	0.0838101548135073	0.170337901769017
COX10	144.448155537456	0.383177229792195	0.14341264421826	2.6718510901245	0.00754341148431678	0.0234987807699454
GTF2IRD1	31.8532607801714	-0.0485638137957933	0.234441788766334	-0.207146575921226	0.835895388530687	0.900356254781739
PAF1	301.818544479437	-0.2560305097555	0.139727219944951	-1.83235957787159	0.0668978662064162	0.142406589013006
VPS41	253.135380702722	0.3068277909938	0.116529046990389	2.63305844266543	0.00846197853071794	0.0258361455424301
ARHGAP44	1.87678416912676	-1.44296439364701	0.843294686549359	-1.71110338611454	0.0870620292072997	0.175574857717352
ELAC2	166.067922425143	0.684242850424041	0.151497830442727	4.5165191371022	6.28644383549543e-06	4.14382991297085e-05
SCIN	2.78701597237633	-1.11803463582632	0.616013929256453	-1.81495025149158	0.0695315550210127	0.146859249140796
ARSD	35.3973354828758	0.13550730631462	0.178573121170353	0.758833722715471	0.447952029964577	0.596400264854947
PNPLA4	12.7647134645733	0.427914757020666	0.305242967844523	1.40188244152647	0.160950354550808	0.283198660809529
ADIPOR2	198.710759065561	0.312369253124741	0.113375962178894	2.75516297389263	0.00586629068960145	0.0189270888287141
PRSS21	4.57250716035655	0.493678026083702	0.529719714682928	0.93196083211515	0.351356767682659	0.503904140476726
MARK4	162.286925483207	0.438526597128582	0.137767153768734	3.18309978200409	0.00145707391750916	0.0056021486376531
PROM1	2.79600048645967	0.282849373055376	0.548746291480781	0.515446532298401	0.606241023223792	0.735030742710252
CCDC124	713.582391035061	0.0754051276658974	0.178895933682622	0.421502748070691	0.673388004922587	0.786974916763665
CEACAM21	79.180583455522	-0.48889184733445	0.20301288388695	-2.40818138225501	0.0160322135683645	0.0440867100046219
PAFAH1B1	358.167323711042	0.172767304015963	0.102785755371094	1.68084870702374	0.0927923051230319	0.184318356843573
DNAH9	2.53072697274315	0.203450877107671	0.569065670646816	0.357517396676596	0.720704504956942	0.823189688582467
KIAA0100	349.950278507449	0.468922080605263	0.114150654228738	4.10792284786758	3.9923341135518e-05	0.000225014338374361
GAS7	1529.95907935828	-0.701758316245664	0.18772662660542	-3.73819275898821	0.000185347819639707	0.000904051827004754
TRAPPC6A	152.842840709807	0.481391858686776	0.165561410853637	2.90763322325361	0.00364175187960547	0.0125449199795602
MATK	190.297330101517	1.17338567402068	0.228818587929663	5.12801728494787	2.92809564402555e-07	2.4498877921772e-06
CD79B	284.19451916906	0.737807354638023	0.226830463838465	3.25268194647542	0.00114321379614793	0.00452888542320143
ST7L	3.62015381139826	0.983270912533354	0.58363217015803	1.68474419816014	0.0920379351715015	0.183212494594898
TKTL1	42.7906420821476	0.84678340684995	0.474743449583914	1.78366527772444	0.0744780714822323	0.155369213906971
RPUSD1	56.6515028794941	0.248100723958642	0.182569465410832	1.35893876558353	0.174165993479987	0.3006552624878
RHBDF1	143.852356757914	-1.90214717774012	0.318397658969912	-5.97412425673603	2.31329440037705e-09	2.88351410289038e-08
LUC7L	235.389573404566	0.125905670612486	0.184596867503662	0.682057460211173	0.495202618103309	0.641701273738492
CACNA2D2	18.6383207274181	1.96133062192806	0.309193529339582	6.34337538084106	2.24784813757227e-10	3.51298573620767e-09
BAIAP3	36.472755269825	-0.998599506528448	0.270245821052559	-3.69515244542573	0.000219754896231361	0.00105378246319711
TSR3	215.840122175136	0.521394423138179	0.125706967067474	4.14769710304376	3.35836307457153e-05	0.000191799120727718
PIGQ	110.985966945737	-0.129325349330343	0.211686045080318	-0.610929970755862	0.541245942422986	0.681218006566819
CRAMP1L	45.6382663916871	0.719443937723172	0.18107722348929	3.97313325143692	7.09333403878299e-05	0.000378935069533166
TEAD3	42.5253645956922	-1.89336979736347	0.245038547330826	-7.72682428127211	1.10262682014091e-14	6.71991909451275e-13
DNAJC11	153.133973687831	0.547939421578915	0.14803685082596	3.70137177683616	0.000214437012406375	0.00103080761449604
FMO3	1.86323519496774	1.1452546032591	0.646963053666841	1.77020093615556	0.0766936734525754	0.158880930430512
MYLIP	189.095921374266	0.109763560313745	0.138707262300414	0.791332468778869	0.428750006146044	0.579152838273661
E2F2	448.973731480616	-0.849519167751829	0.343083886561607	-2.47612668804043	0.0132816440341371	0.0377062534450769
PSMB1	468.739417515619	0.190721676424058	0.1178950902769	1.61772365563409	0.105722165634456	0.20433276674198
SYN1	0.731123500843392	-0.445421135332609	0.913303553485434	-0.487703276345254	0.625760030735283	0.750784156767067
CDK11A	373.654227922861	-0.0615235152799086	0.114536814743409	-0.537150569602763	0.591163612153506	0.722414813075675
NADK	1316.74812684897	-0.0353384069610894	0.154111704428673	-0.22930384873814	0.818632762311468	0.888993084813607
DLEC1	2.15022552913371	0.324384406153607	0.667994824643363	0.48560916070988	0.627244300193021	0.752001487938172
CYTH3	21.2754912743397	0.622718454507743	0.327791655950962	1.89973857846126	0.0574674349276549	0.126049057457134
ADAM22	3.87446973633164	0.656195567090601	0.339586634345915	1.93233626039056	0.0533180156618502	0.118437408229558
SYPL1	213.874708067187	0.162816394610568	0.134186640232156	1.21335771078909	0.224993087257095	0.364831821566858
CYB561	39.6812885687626	0.966448806806163	0.418876284688044	2.3072416418273	0.0210413528419355	0.055231199345009
SPAG9	974.439945141633	-0.3049461425202	0.105085940502519	-2.90187384784257	0.00370937883742732	0.0127355340085005
CELSR3	24.4486156569059	-1.28865541463045	0.226938786822739	-5.67842735335066	1.35938743892157e-08	1.4626078779307e-07
AASS	154.62217706901	0.250854398515232	0.261381934134373	0.959723552991508	0.337194366046284	0.48897104473571
PLEKHG6	13.035411232935	-0.280104927394682	0.321570149936833	-0.871053881865911	0.383724733562645	0.536277421312214
SS18L2	78.7095912652378	0.348860316231647	0.153423295942208	2.2738418835889	0.0229754949841489	0.0594564164152304
MPND	31.1049110894437	-0.0542671666931431	0.180233704640809	-0.301093332133927	0.763343325435446	0.853013931850202
MGST1	358.062900461481	-1.1279118901403	0.195766817204091	-5.76150701252105	8.33661990460086e-09	9.38229305940798e-08
CRY1	47.0204307461107	0.148560998243771	0.214184728062762	0.693611536113995	0.487925857181024	0.634887568153766
PGLYRP1	1292.37214455901	-1.4938419289317	0.254157497108269	-5.8776229146423	4.16199662091251e-09	4.94303752421659e-08
NFIX	17.3522973603258	0.850292535469879	0.269958857494655	3.14971156479543	0.00163431728312566	0.00618771072822276
ST3GAL1	294.83973983362	0.356633950743885	0.18543613947893	1.92321708026287	0.0544527930702187	0.120456800344858
MMP25	4817.26784889779	-0.551274145218848	0.20257253820461	-2.72136662799787	0.00650126133391935	0.0207251974433161
IL32	4627.18927716008	1.64267899923696	0.226477521612163	7.25316573381623	4.07141382095652e-13	1.39242352676713e-11
PKD1	66.4343504242307	0.4934181699531	0.158782570906201	3.10750838166351	0.00188671635235718	0.00701810667667731
MED24	112.332595672399	0.254953045207886	0.216573516218912	1.17721247574047	0.239110710375935	0.382164876756021
RHOBTB2	68.8261349623369	0.269198156597816	0.201037349820081	1.33904548999843	0.180555864275333	0.309080614003444
SEC62	1949.91301530613	-0.278522738022585	0.186976023590379	-1.48961739946275	0.136324864394948	0.248431436791332
RPS20	2355.76604334786	0.313644583537106	0.141266947829508	2.22022623378002	0.026403414376161	0.0667990198272963
CSDE1	9.72105773868338	-0.230325038081367	0.279311336141617	-0.824617580020408	0.409588737425138	0.561014575959947
UBE3C	78.3363033864407	0.18179424328122	0.13390456246064	1.3576403965672	0.17457781809485	0.301130066605092
REV3L	348.85227294247	-1.13968716286667	0.23654954218856	-4.81796393399144	1.45030577436101e-06	1.06745656514085e-05
TENM1	111.004231982741	-1.1093483709415	0.356269020801031	-3.11379408865595	0.00184698339590757	0.00689798951486854
MASP2	0.632616798736991	-1.18223239048053	1.04533591212905	-1.1309593182087	0.258072214588739	0.403822487166974
IYD	21.6655070651238	0.41295825248752	0.289190162475695	1.42798167459181	0.153297133202534	0.272922511583567
FAM76A	47.9101973449114	0.271527453367476	0.144185411966643	1.88318256100897	0.059675631540403	0.129921742684934
TRAF3IP3	0.763462896392796	0.287497922616865	0.835717769902164	0.34401317402946	0.730836378653553	0.831055661257991
POMT2	28.8731405586101	-0.0652559835723216	0.197266794325776	-0.330800648914863	0.740795070693879	0.837728640778895
VTA1	123.943889680853	0.123081156823176	0.135238069876347	0.910107316199602	0.362765916550011	0.515532004176563
MLXIPL	29.9580576195435	-0.292038070297446	0.26518572122941	-1.10125865353364	0.270784100673053	0.418288051671153
BAZ1B	151.141489898511	0.224324731203233	0.147430648846038	1.52156103875997	0.12811910615323	0.236785080448777
RANBP9	135.865292992268	-0.229239450630125	0.152563432160149	-1.50258451441684	0.132946219129951	0.243711673348858
ETV7	15.0632045656881	1.07274776724044	0.681461632972223	1.57418659442588	0.115444317609796	0.218871987735342
SPRTN	94.851933759368	-0.050464309294317	0.133986657787346	-0.376636824350154	0.706443517778667	0.812374184590573
DYRK4	7.25036331636312	-0.73681292968193	0.334666941844462	-2.20163044972744	0.0276914232196141	0.0693486474004072
ZNF207	437.908240543649	0.244811111928082	0.143596015122991	1.70486006675325	0.0882205256126991	0.177361716087627
UQCRC1	82.6763856474181	0.330473438883402	0.200068795377859	1.65179901373052	0.0985755298278344	0.193449672073275
STARD3NL	189.420997854149	-0.376368045554815	0.111770986510031	-3.36731433895895	0.000759041162921126	0.00315529667277078
CD9	326.570193015738	-0.581696873473722	0.277827128720637	-2.09373676412513	0.0362834360255259	0.0866052525704821
HHATL	10.2607535193818	-2.02329204828444	0.353646919560022	-5.72122061971203	1.05761456673259e-08	1.16350814265216e-07
NCAPD2	603.85335949999	0.154782109694882	0.137385582487727	1.1266255664688	0.259900824912523	0.405992362310408
IFFO1	119.679706411041	0.00794094920949927	0.140404088074389	0.056557820490896	0.95489743510201	0.973919076058353
GIPR	28.996516093843	-0.572847513485481	0.24705922972137	-2.31866469482452	0.0204132242547677	0.0538150155364802
PHF7	18.539509920879	-0.215080233201504	0.451627177495567	-0.476234035325775	0.633907654360457	0.756959310978047
SEMA3G	16.6177855138725	-1.32922343190877	0.251950145519824	-5.27573988562822	1.3222152365331e-07	1.18938595306729e-06
NISCH	124.680416680332	0.491084788312059	0.130013564969796	3.77718116125917	0.000158613361489574	0.000786059970713525
STAB1	327.689443392964	-1.1723693160018	0.172289953076091	-6.80462960880852	1.01309545271701e-11	2.21935947869462e-10
FUZ	46.25500420689	-0.0239570726069114	0.167494687007038	-0.143031836024176	0.886265038172229	0.931871895249685
SLC6A13	0.739901221932297	-1.62997585367543	0.790442279682454	-2.06210610891189	0.0391976348849673	0.0923472369220076
IDS	2899.93157127585	0.17558240104981	0.106818609101901	1.64374356234419	0.10022918356997	0.195822142009748
PRSS3	1.03405890744371	0.610080370841469	0.715900344319436	0.852186167645213	0.394110772679228	0.546404931565955
ZNF200	112.708284009365	0.370321501090244	0.139526859102953	2.65412339581868	0.00795147434318448	0.0245356197628781
CD4	1135.81780406376	1.13400766608965	0.230094488571539	4.92844341092108	8.28873341794946e-07	6.41429972277434e-06
LRRC23	14.3252845745201	0.115023285495784	0.283605746909472	0.405574593424934	0.68505519976223	0.796480113103977
BTK	237.425956499124	-0.18140010333039	0.116480406367301	-1.55734435505296	0.119388749839351	0.224321959773895
HFE	145.149818339298	0.157369593963749	0.181446785944693	0.867304389793474	0.385775252092366	0.538276124146625
SCMH1	63.2865604452633	0.0348080819743935	0.173956269721899	0.200096737128478	0.841404925159134	0.904244612046362
FYN	1015.59218419705	0.583647584585594	0.16291865022148	3.58244795050875	0.000340389453128064	0.00155197500335092
HIVEP2	88.148425852485	0.477134277242656	0.155843399042184	3.06162648001218	0.00220137966047626	0.00802253258017139
TCEB3	396.203655659508	-0.093739888392539	0.130450377566538	-0.71858656250133	0.472395695269301	0.620039152006721
LYPLA2	235.254236247608	0.0682548435389803	0.111827844579334	0.61035642594862	0.541625726223155	0.681384672479684
CLCN6	97.003716930375	0.0713958765944721	0.205592948824281	0.347268118886187	0.728389899612434	0.828915894674278
MRC2	31.3041810115825	-1.79000255226536	0.285341653845974	-6.27319050036626	3.53723677846494e-10	5.26638642257844e-09
TSPAN9	59.3661051149251	-0.149085669009049	0.338863931051047	-0.439957326076675	0.659968015043758	0.777290482867662
BTBD7	201.514187096423	0.295452153786778	0.106816590440248	2.76597626425879	0.00567526654374754	0.0184036250562981
APBA3	110.11446244085	0.571614651006398	0.186005123672053	3.07311239455003	0.00211838685048958	0.00776506713791323
MKS1	22.3904682087807	0.563812114318894	0.170986076367073	3.29741535859623	0.000975790803406806	0.00393826842814026
ABHD5	842.537763042158	-1.22090356842894	0.205568262797209	-5.93916372019617	2.86479663277313e-09	3.50643940882787e-08
KAL1	2.51131598403824	-0.94210817426836	0.543994030966618	-1.73183549936078	0.0833028555861274	0.169424156517143
AKAP8L	395.681970206161	0.132509006156894	0.0929477116933977	1.42562956895588	0.153975296402034	0.273908382540049
MBTD1	121.745275661701	-0.265234131116859	0.151363477074059	-1.75229940699026	0.0797223379669672	0.163825637453295
UTP18	163.696119041566	0.434409954740036	0.139544281735265	3.1130616700165	0.00185157323296543	0.00690927104919916
RNF216	664.228608104107	0.41159818175703	0.0748506901957729	5.49892299831157	3.82117943111483e-08	3.82028284514153e-07
TTC19	128.952450799036	0.596523490716912	0.138972443665144	4.29238685731282	1.76762627402214e-05	0.000106511124065521
PTBP1	1235.73656498542	0.435744201367731	0.106637712541369	4.08621106907828	4.38474922312509e-05	0.000245170120847309
DPF1	5.62827202716251	-2.08807784640902	0.499579094752188	-4.17967418641644	2.91927043146394e-05	0.000168746669213569
LARS2	41.9811408435664	0.603708200378859	0.149292253793028	4.04380123576815	5.25915092953673e-05	0.00028919583303756
PIK3C2A	4.80234079521873	0.688933374165604	0.531248775456921	1.29681875233135	0.194693556905772	0.326646753456026
PLAUR	1303.18444703928	-0.433569812499328	0.181739556515287	-2.38566562399892	0.017048243865606	0.0463452259924247
ANLN	67.5068629515632	-0.995303954627359	0.272962612892678	-3.64630138933601	0.000266041925640192	0.00125188256379928
WIZ	121.064415187264	0.0441150695627462	0.121897427199304	0.361903204820045	0.717424364953535	0.820519177917313
RABGAP1	135.371082885789	0.247412540318178	0.110769015254277	2.23358977914741	0.0255100770487407	0.064966597319183
DCN	11.5691867622773	-1.47733087039813	0.29677012769702	-4.97803091524888	6.42343982113728e-07	5.05297211119656e-06
QPCTL	131.578214317409	-0.112210830179609	0.198559616928081	-0.56512412702857	0.571989338928537	0.706929213848033
PPP5C	266.000248018067	0.359862888831236	0.205550348545881	1.75072867244938	0.0799926580619088	0.164266140427236
CEP68	154.612081074417	0.743935043913898	0.138715083563846	5.36304362006522	8.18312348558925e-08	7.62589174347532e-07
ZBTB32	0.992959637548483	-1.90404988781013	1.02768386366534	-1.85275837748308	0.063916998501669	0.137255558962436
TYROBP	11060.7463694989	-0.534692020529389	0.122910184709232	-4.35026618660046	1.35972371495354e-05	8.35909730941595e-05
TMEM159	55.0068584330754	0.239084434146996	0.21592967850296	1.10723285379096	0.268193266568283	0.415050347427043
BRCA1	37.0118637024932	-0.690338227944348	0.212048555125691	-3.25556676175017	0.00113166287180057	0.00448615308598323
ERCC1	51.901620392151	-0.159377842308717	0.169701302760278	-0.939166875659504	0.347645072962321	0.500219093895766
CD22	164.776538643972	0.563915299955179	0.254119447957847	2.21909540763964	0.0264802344142972	0.0669532541973898
MBTPS2	97.1451632615865	-1.01684687018633	0.226536489829311	-4.48866701762925	7.16702219872187e-06	4.68048802321425e-05
PRICKLE3	37.3902068510756	0.492516776860326	0.188448500702364	2.61353513041851	0.00896108706206903	0.0271468225703856
LTF	1499.37237334634	-1.85685766212706	0.584545781943891	-3.17658209071688	0.00149021607391371	0.00571087374017453
EXTL3	100.647175373437	0.532727488106202	0.199324055248331	2.67267032793656	0.00752501619565042	0.0234575113621417
ALOX5	1228.67859880469	-0.58334813383698	0.182033229490043	-3.20462442748064	0.00135238821619588	0.00525471291680079
KDM5D	132.150959891507	0.374119871356811	0.589861568746864	0.634250290541242	0.525917491948181	0.667746884781093
CALCOCO1	502.364847253603	0.344075342641702	0.134368115844577	2.56069187603771	0.0104463959973801	0.0308867504955272
UBR7	163.743215584211	-0.00737630881885708	0.178522417968834	-0.041318669681837	0.967041849525408	0.98073189696856
MAP4K5	90.6107259005371	0.0334191447995607	0.239793049400542	0.139366611680802	0.889160454859828	0.933578723782185
EHD3	121.724472444569	0.301005691899853	0.223944815031841	1.34410654632506	0.178913935527704	0.306956082841366
PSMC4	271.162837002225	0.228041805483351	0.149777084842662	1.52254135352483	0.127873491836618	0.23645520333001
MAN2B2	351.264846906978	0.272975386175934	0.191737628855246	1.42369230184869	0.154535563129398	0.274575594235926
SLC7A14	24.1452170415476	0.916673818235202	0.455945012724554	2.01049203884808	0.0443791379726233	0.102076464178804
CLDN11	1.56269200472223	0.230820280730554	0.634173612598436	0.363970174956982	0.715880281028974	0.819125536916996
SLC25A39	9633.02710163766	-0.372824878527223	0.397947312552467	-0.936869949280203	0.348825458630209	0.501253390132486
MVP	554.962196549444	0.428825836467933	0.177943106792288	2.40990417779149	0.0159567108058087	0.0439322467275965
NUB1	634.953462486316	0.453605107783516	0.139194153586526	3.25879425317635	0.00111886779009717	0.00443842756463548
PGM3	18.395496931239	-1.43737881886742	0.226414957649578	-6.34842694930099	2.17527685298127e-10	3.40864334622412e-09
RWDD2A	23.2567432391153	0.0664694066389064	0.225658392786303	0.294557653354611	0.768331815258773	0.855791327524997
CLK1	983.730157158879	0.295593027584237	0.155057223153986	1.90634800218682	0.0566050702134568	0.124436482984226
POLR3B	12.0149980042912	0.57389293878564	0.243305907615162	2.35872998075069	0.0183375932707309	0.0492948764159619
ANGEL1	62.5312561641153	0.662782848696638	0.148215116008693	4.47176284406622	7.75774324729905e-06	5.03452954365063e-05
RNF14	484.817538967802	-0.715507044887727	0.382898674216656	-1.86865897708194	0.0616702748197414	0.133243198037304
DNASE1L1	180.375853954263	0.204049174450963	0.231201147726128	0.882561252216069	0.37747337164433	0.530009836781268
DDX11	48.3197962760274	0.0155686060586077	0.295702156162341	0.0526496196735898	0.958011080983647	0.97607735115202
HEBP1	248.916707306432	0.269036244637769	0.290950226577107	0.924681337433053	0.355131689877878	0.507953098409863
GPRC5A	2.78586960677437	0.00765967398292849	0.576339295590381	0.0132902164428719	0.989396253647783	0.993854010237162
MAMLD1	5.96662372770301	0.129541638646615	0.437247023631145	0.29626648472259	0.767026578932407	0.854755300081849
CD6	265.039518720561	1.36943306291467	0.216113030559502	6.33665197961132	2.34811555897034e-10	3.64382020618014e-09
TACC3	378.072313985266	-0.0767789561936384	0.148349911114911	-0.517553098728627	0.60477011239573	0.733848845306647
UFL1	116.1224652049	0.212010274168778	0.238829191321371	0.887706703672984	0.37469853898846	0.527206052660469
POLA2	128.870431444732	-0.0355514115433377	0.187161571713527	-0.189950379331893	0.849348014061805	0.909576334262591
ZC3H3	103.492869680877	-0.103091208190289	0.146704752486483	-0.702712123792903	0.482235170632327	0.629669216424284
CAPN1	457.054328848276	0.44990005790987	0.165664188212807	2.71573514326429	0.00661287974804549	0.0210163570917223
ACPP	339.659259610745	-0.15813334491407	0.176978781972377	-0.893515839309771	0.371580993698049	0.52399167670166
MDH1	513.943261682461	-0.116862771605107	0.209574790550499	-0.557618458299011	0.577104949398882	0.711056276583597
SLC30A9	179.688591353103	0.144484957440014	0.131710271197056	1.09699081268951	0.272645408285264	0.42051390467239
MTMR11	28.9684121480376	-1.92872213162391	0.257858364287641	-7.47977339014074	7.44508774149271e-14	3.29473191936963e-12
COX15	370.751415067802	0.233932853553214	0.0860623728760517	2.71817805779219	0.0065642502290238	0.0208957417827212
CCDC88C	297.981262723889	0.996564549970053	0.126859949516558	7.85562783027895	3.97774569153337e-15	2.96864554512615e-13
YAF2	28.6356938187267	-0.224922983713396	0.16234115742267	-1.3854957503339	0.165900931055887	0.289594955271293
ZMYND11	173.245335749075	0.49702038928441	0.145980360018856	3.40470724431842	0.000662350199616102	0.00280229979962489
WAS	2710.2360860174	0.00917540719506305	0.126007753314274	0.072816211334066	0.941952370423567	0.966086711714335
BID	259.766886320573	0.064955140374157	0.153762046104772	0.422439360164973	0.672704353588832	0.786638014855936
MATR3	688.41868869403	0.116437857548872	0.165988123878932	0.701483062931656	0.483001600907848	0.630389566268242
NPC1L1	1.76476172933842	-0.781313798987674	0.556097596025432	-1.40499402366045	0.160023055417898	0.281904988505244
XYLT2	169.421343959555	0.48808728091392	0.105295987141748	4.63538349525954	3.56276343469029e-06	2.44452482957538e-05
RGPD5	142.71441739741	0.825216991617841	0.196646716331178	4.19644429875998	2.71138105708978e-05	0.000157921807402521
NUDCD3	388.129340783604	0.662470168437986	0.129006149528699	5.13518286421385	2.81869817687673e-07	2.36183306324119e-06
CHDH	45.284611363837	0.657173919405692	0.338522590860103	1.94130004067372	0.0522218946127104	0.116516877351617
GLT8D1	148.296848306809	0.43798470047565	0.11789088489807	3.71517018346532	0.000203066977543081	0.000981508966922689
ATP2C1	3.63411329231728	0.05057782993962	0.68369671162862	0.0739769975185921	0.941028688419874	0.965532930743285
IGF1	12.8208649341904	-1.36876252148298	0.811697978706951	-1.68629534308246	0.0917389275747873	0.182844600132933
RALBP1	258.174660356015	-0.105447687116484	0.191666076251972	-0.550163540562378	0.582207208159929	0.715141610804159
RUFY3	93.198180959973	-0.0511023735905189	0.184367032599228	-0.277177393756745	0.781643897012002	0.864768257247977
CNTN1	1.08959455025553	-0.678623322750699	0.725308079703371	-0.935634583070184	0.349461362381847	0.502044288387559
SLC11A1	1200.57295416938	-0.321950768410994	0.231806319674061	-1.38887830523207	0.164869758587199	0.288280657003508
WWTR1	6.8399257622692	1.2676816412938	0.459730964978545	2.75744236926255	0.00582554812476559	0.0188059712466086
AGPS	152.125588704092	-0.0686649538303963	0.151980856801829	-0.451800017945221	0.651413056788857	0.770488091412406
CXorf56	65.2141836375813	-0.022321400657828	0.226689998862354	-0.0984666318313473	0.921561767107345	0.953502167894123
ATP1A2	5.04249572952095	1.04456510424562	0.756809458903513	1.38022205187421	0.167518286293518	0.291724300621687
TTC27	4.52040156807297	0.391983937099425	0.409484164571765	0.957262749120858	0.33843465222191	0.490483792445034
ZNF582	21.1576940066639	0.425230936248289	0.187682469476938	2.26569342055967	0.0234701606636773	0.0605330121202735
VSIG2	0.688968266058649	1.63840867156507	0.927114965484398	1.76721197754481	0.0771927345307227	0.159708167894939
PHLDB1	11.9342509279385	0.573149905243676	0.290586845430305	1.9723876502219	0.0485653705658851	0.10973468528248
MARCO	32.7614560642152	-0.84223070410522	0.426176952075652	-1.97624648635554	0.0481268672386751	0.108911539595887
CYP24A1	12.6047771231712	-1.81489737355731	0.405930189694355	-4.47095934136811	7.78695029295191e-06	5.04976272127254e-05
SYT13	1.94493998928966	-0.245713435372376	0.496486931679104	-0.494904134820589	0.620667791845172	0.746773869677721
CD74	1465.49947531364	1.01574243251407	0.232096464713977	4.37638045786615	1.20666320176175e-05	7.51784894680924e-05
HGF	51.4358300174523	-0.596199615556017	0.226710464781599	-2.6297842763031	0.00854390651966428	0.0260397690830329
ZRANB1	684.595478692314	-0.390633316582365	0.253401264218416	-1.54156025143451	0.123180490920998	0.229703586626076
NCDN	56.1757887842513	0.619946612654227	0.171691170134957	3.61082408703326	0.00030522563961002	0.00141063741549496
GPR124	10.5228854729018	0.228012378249528	0.329663621155356	0.691651621887864	0.48915613501121	0.636112448756088
ZFP64	87.162566874954	0.371578419378122	0.216460980915376	1.71660692752468	0.0860510158814606	0.173948874408374
MNAT1	23.5680277190275	0.0188625632469586	0.250461886910058	0.0753111121203532	0.939967180398983	0.964765684951945
SAMD4A	4.58785410501005	0.74423539064048	0.336319378906442	2.21288286467582	0.0269057223508966	0.0677567182965888
RUNX3	504.843268992586	1.31991304879479	0.199581728733963	6.61339621200595	3.75601369932459e-11	7.08294103706681e-10
MRE11A	64.4387776382168	0.50465533156313	0.156572902876277	3.22313326439316	0.00126796547979255	0.00496723220542397
PLEKHB1	137.177150762958	1.66602518505913	0.265586604878191	6.2730015537615	3.54153371327489e-10	5.26833051451948e-09
SERPINB1	833.227819921987	-0.754480644942338	0.156305819137317	-4.82695173542783	1.38638703411544e-06	1.02512320872692e-05
CYP3A43	13.2193252022634	-0.21709240547128	0.253108528190143	-0.857704823395729	0.391055475962278	0.543490893878609
SLC7A9	3.31635655592355	-2.04790825186071	0.470888452933253	-4.34903051689611	1.36740685216068e-05	8.40339737861339e-05
SPAST	619.018513207877	0.179528229737521	0.189582498139731	0.94696626270427	0.343655970588561	0.495822017634088
OSBPL5	218.780043393165	0.823772722675971	0.197080828099559	4.17987244431421	2.91672653976472e-05	0.000168654972241878
AQR	200.735058280129	0.152110402033013	0.134985455477231	1.12686512406271	0.259799510875039	0.405912249183187
CPS1	12.5251700889217	0.741200147731952	0.288393154013178	2.57010312976459	0.0101668243704142	0.0301715716320313
FHL1	1.11551769953709	-0.238305925323663	0.889724305800342	-0.267842435876018	0.788820604597037	0.86927194453263
RTFDC1	305.361415811136	0.00249085249406983	0.156242329683695	0.0159422385669264	0.987280472773607	0.992634488352639
GABRA1	76.0141686704697	-2.08477343032623	0.277424699158888	-7.51473620282176	5.70258028421989e-14	2.67126453579694e-12
NLRP2	39.1825142009554	0.118496806807476	0.356521331772991	0.332369472026228	0.739610287312228	0.836764901749118
SLC45A4	261.944607441711	-0.353746378157896	0.226891140372906	-1.55910176825987	0.118972295213452	0.223730411658609
RNF10	5533.59102224712	-0.633408415322766	0.336085440161175	-1.88466484897116	0.0594751009689768	0.129581265879093
ZNF839	95.0342111417783	0.209580201550391	0.132948869742251	1.57639701606117	0.11493433563852	0.218124523081587
ZDHHC6	145.395067083396	-0.112239704568034	0.13466386930595	-0.833480466189713	0.404573810014133	0.556612913277528
GRAMD1B	68.1125659664719	0.262170084904022	0.155190645520975	1.68934206068875	0.0911538973731674	0.181932388100416
RNH1	580.610445025871	0.446750980273971	0.173717494167575	2.57170978901536	0.0101197682217132	0.0300572475023666
NDUFS1	223.136482193177	-0.146452698617626	0.111563860448221	-1.31272526810416	0.189275539937659	0.320118118390819
ERP44	894.665894075216	-0.423746085932955	0.15669874738823	-2.7042085083367	0.00684673113976361	0.0216268786880661
ALAS1	97.1932213267712	-0.0770134954094949	0.167224910976713	-0.460538414759387	0.645129804713906	0.765833473776777
BIRC3	283.540805772388	0.880642722866621	0.191348988346183	4.6022857527388	4.17879335211804e-06	2.82863517720427e-05
AKAP11	289.333027492436	0.80008535168063	0.125440519478941	6.37820502501148	1.79175544913113e-10	2.86112318454638e-09
GLRX2	18.0767425155078	0.134961846212808	0.193621352245719	0.697040097321146	0.48577770053872	0.633071088249223
SNAPC1	23.2862673472457	-0.0954291040934519	0.206850214870735	-0.461343993058395	0.644551826813879	0.765405294341481
DERA	73.2553356478432	-0.398317953007097	0.190521329217098	-2.09067380877454	0.0365573143720336	0.0871290903971081
STRAP	10.6912849188702	-0.0788543656704213	1.08996873651604	-0.0723455297648904	0.94232693208455	0.966133317120041
ABCC2	8.41845124719936	-0.748746635102427	0.381417061600541	-1.96306539607972	0.0496385757519567	0.111858269539306
DEF6	1198.8015617556	0.25774371189617	0.103113718533469	2.49960641088228	0.012433135338453	0.0357234604757215
PLEKHO1	191.905334497057	0.680082007259033	0.199182602101761	3.41436450815912	0.000639309824198661	0.00271918955170515
GCLM	110.787055387773	-0.222662131922523	0.146112021398471	-1.52391384221074	0.127530235150452	0.23594433106144
UBR2	2.73088032937844	0.464640799498047	0.528367442468934	0.879389534917014	0.379190104371991	0.531699331924519
EHD2	7.77303720810296	0.622477647728694	0.531281779789609	1.17165254184926	0.241336584036896	0.384814526040364
DEPDC1	7.18660207934253	-1.19392643707299	0.537882582012222	-2.21967856368671	0.0264405949886684	0.0668693806939897
CCDC28A	223.960103949712	-0.039839303606043	0.107389818543709	-0.370978405088076	0.710653616110606	0.815414914594431
RRAGD	149.716951070071	-0.503535563946855	0.166583803782999	-3.02271620957094	0.00250517053928563	0.0090158497565259
HSF2	39.0902694910141	0.13503120396457	0.210014352375317	0.642961790169731	0.520248893575101	0.663322988456512
PHF20	351.200768755828	0.46574233375033	0.139289865208102	3.34369146710353	0.000826716240318071	0.00340368236108513
HSD17B6	0.935770319569753	0.604098143618377	0.772677597263834	0.781824328487817	0.434317821313122	0.583941968457101
NR1H3	10.7479455640529	-0.0716616290404733	0.355988964715335	-0.201302950774829	0.840461695409449	0.90356173113878
TYMP	2330.21778694413	0.361537876321065	0.250569858516346	1.44286259513325	0.149059181892998	0.267124174198689
NCAPH2	65.022465278094	0.406816362736598	0.171527613314425	2.37172519850124	0.0177052534740467	0.0478139572889274
TOMM34	76.041878790481	0.167062517456133	0.197192399755333	0.847205661391701	0.396880498488936	0.549288256843713
SEC63	104.059165994123	0.0855519435199517	0.244491730894689	0.349917533844127	0.726400587799737	0.827346970571442
KPNA6	1010.48601715918	-0.111854465684748	0.125690097261609	-0.88992265995257	0.373507415613559	0.52595028071647
VIM	10011.1541451582	-0.287336059761303	0.153837377078005	-1.86779094404089	0.061791216234592	0.133471755155736
RTEL1-TNFRSF6B	3.62978915041255	-1.05230402495439	0.431679586517967	-2.4376969813248	0.0147811585663464	0.0411020754387528
FAS	400.498352046896	-0.191011651519578	0.17381693465064	-1.09892429010728	0.271801090692504	0.419454359972582
RNASET2	2497.42122765189	-0.205755908650092	0.152440736268384	-1.3497436032311	0.177098240643085	0.304565242138326
CD44	12.4118800326162	-0.316200092749418	0.274039043362502	-1.15385052023826	0.248561457774821	0.393131551345898
KCNG1	5.02280913700643	0.74778487991605	0.397470736810237	1.88135832568993	0.0599231918342774	0.130331832276751
SLAMF7	640.706298949164	0.0202914918406463	0.344968125394934	0.0588213528928672	0.953094400756456	0.972936378780936
BTN3A1	139.484103200879	0.928269590419588	0.208143242046867	4.45976329229354	8.20502211173725e-06	5.30525163193936e-05
MIPEP	20.9166923766352	0.419497797651697	0.23927319068138	1.7532168834172	0.0795647860478507	0.163616412920116
PRKCH	170.160913725806	1.32551172707106	0.201591890054646	6.57522347110171	4.85801497638759e-11	8.98783800200784e-10
IFNGR1	470.362072742035	-0.472643024898926	0.151145858931243	-3.1270656585698	0.00176560491346432	0.00662355683511121
B4GALT7	18.9384207240436	0.533039734695688	0.260132527094572	2.0491083550728	0.0404515206819068	0.0947689057954808
SH2D2A	50.7610957373509	1.05044183289156	0.33195762181209	3.1643853427959	0.0015541088232396	0.00592094283013607
VRK2	170.387815536948	-0.00786184974175411	0.164622835075952	-0.0477567388395837	0.96191011459466	0.978416538245023
TNFRSF1B	2697.29441349634	0.453936494793029	0.161282976518557	2.81453445733499	0.00488479405882973	0.0161965131321852
VEZT	115.394480113161	0.273923030931087	0.103540453323368	2.64556530456358	0.00815545434190036	0.0250771678288916
POU2F2	238.4048487432	0.695723384036774	0.191909386433497	3.62527022240189	0.000288659457805641	0.00134394899030684
BRD9	108.601867572746	0.0259349885295143	0.126686500161417	0.20471785467646	0.837792569825239	0.901751655546625
SNX1	544.375667537993	0.25228352352115	0.0990992392889308	2.54576649963578	0.0109038097681702	0.0320615695236696
TBPL1	241.165496869116	0.0553579588016547	0.21003467459736	0.263565808397003	0.79211450806404	0.871667708556243
ARNTL2	13.9428278111065	-0.639426613129725	0.381748483741749	-1.67499450649369	0.0939353095105814	0.186168854102607
BCLAF1	409.6173220124	0.141835025461312	0.146615966546001	0.967391402196368	0.333348406513497	0.485291927001744
SLC39A9	215.434360246025	-0.0280865770682836	0.144952906965698	-0.193763461914773	0.846361097922169	0.907713486758178
ANK1	734.668364115352	-0.0124816369045304	0.505341004964576	-0.0246994342076107	0.980294706380854	0.987809671156036
TFB1M	18.3250277781369	0.459076709007487	0.261858158265857	1.75315030109316	0.079576211247726	0.163620804191711
RABEP1	69.0894451593461	0.320335103266504	0.139122847780136	2.30253411555195	0.0213050698014124	0.0558568315588385
HMGB3	27.0698846659381	-1.39633845966772	0.372598176478249	-3.74757190941119	0.000178554656330728	0.000873578656098088
NUP160	92.1367082738281	0.550519269183922	0.124267434271617	4.4301169683815	9.41819903278542e-06	5.98854655467327e-05
BAK1	299.010798944856	-0.089122924207056	0.143412103303401	-0.621446322549977	0.534306001704961	0.674894693633784
GRN	3524.52962185612	0.0327153179705747	0.154005871902637	0.212429029922037	0.831772339946536	0.897892021541943
FAM13B	208.729953743812	0.47722651396916	0.151044179831102	3.15951607339518	0.00158031383237002	0.00600908193642771
ARHGAP31	121.125831902984	0.413266833558542	0.181568874747142	2.27608853188119	0.0228407113323065	0.0591521024402167
CENPQ	13.8327780712955	-0.124782997533785	0.256638614369259	-0.48622066418362	0.626810721798747	0.751737521656089
SARS	274.211500621566	0.338487226414475	0.130051834211084	2.60271013067824	0.00924901167286503	0.0278800004439794
RANBP3	418.044422709492	0.224147196393511	0.129233816119036	1.73443146016095	0.0828415570771782	0.16868073350293
ARID4A	797.621919047891	-0.197504722376811	0.139900698069091	-1.41174937010874	0.158023770937142	0.279360903093032
TSSC1	21.3205089526212	0.470036050542952	0.186303786752284	2.5229548939224	0.0116373326994816	0.0337897034019072
PNPLA6	588.243433505198	-0.617140891625868	0.114312086247394	-5.39873701797598	6.71116632828646e-08	6.42411807283203e-07
IFT88	8.72325495132857	-0.174123310639037	0.268136920499554	-0.649382078061592	0.516091445167959	0.659741517182701
ALG1	71.3748907929114	0.249966390453784	0.175275250337982	1.42613626265988	0.153829013226665	0.273758756184828
ZCCHC8	167.658171701514	0.167625154709357	0.123748046670069	1.35456808588075	0.175555207206708	0.302608520701874
ABCF2	141.473583176682	0.421391122729304	0.152393231248886	2.7651564264104	0.0056895504976593	0.018436448367416
CHPF2	192.53118103139	0.218340367154963	0.175012426770974	1.24757065074407	0.212188332096902	0.348301313441075
LRRC7	1.27181660464523	1.19585206187126	0.768782029448388	1.55551510839724	0.119823439167737	0.224850866616382
FUT8	1448.19465166233	1.14155960810115	0.374480324254837	3.04838341072444	0.00230076171439538	0.00836049434199419
UBA6	57.2848181469786	0.160672422781652	0.161815415943268	0.992936438379784	0.320740930872038	0.471947369711713
GAB2	723.608361697546	-0.293333319250399	0.210156367919923	-1.39578601473627	0.16277894305034	0.285361354030619
ATP6V0A1	528.890804890511	-0.259859512320227	0.128604076061758	-2.02061645538698	0.0433194841726394	0.100076872341645
PIAS1	711.362431622475	-0.192226101275759	0.122095143046334	-1.57439597087667	0.115395934733265	0.218827368481589
SLC4A7	56.6955086007203	0.844120258060099	0.195892135894902	4.30910742896273	1.63914736996253e-05	9.92447666797873e-05
APBA2	43.6413161395902	1.10647141480308	0.266231639808602	4.15604777703557	3.2380013997766e-05	0.00018564752166102
MAP2K3	2254.75261998348	-0.463952893867484	0.302724635276035	-1.53259047927974	0.12537678877845	0.23271802937663
TMSB10	8808.64595043352	0.395040944408511	0.136014334366326	2.90440670278583	0.00367949848109982	0.012655146797034
ASTE1	74.1650148519955	0.607662708943285	0.175096110087662	3.47045236264277	0.000519582498680033	0.00226856880249167
RNF19A	16.5491140414067	0.0524024704928788	0.269612368514346	0.194362264541623	0.845892234987796	0.90751659467869
PEX3	84.7521292361816	0.541155775976382	0.162840406839268	3.32322785529841	0.000889821995411078	0.00363039953791414
GABARAPL2	3721.49526061365	-0.714189596069728	0.314843740217322	-2.26839382474861	0.0233052138217284	0.0601869107099858
SH3YL1	43.9322827953148	0.75966123563454	0.205727973204519	3.69255198406755	0.000222014940207787	0.00106375112673551
FAM136A	91.1494761282941	-0.129801342949458	0.164109811350055	-0.790942003294271	0.428977836014519	0.579282881677814
VCL	111.843747126875	0.400422736516401	0.411726622748016	0.972545165634011	0.330779406923923	0.482685807303319
DEPDC1B	7.95773577683831	-1.32280211052646	0.49944574469568	-2.64854015591316	0.00808402447154327	0.0249010008774557
DAPK2	98.3601150583843	-0.117910645222696	0.206721806537648	-0.570383198548633	0.568417822592205	0.704292198175696
NSMAF	318.165106030107	-0.233855863449103	0.137048598244655	-1.70637180127614	0.0879388773679785	0.176974824940714
ADSS	124.428670455419	-0.0722889444002524	0.105464055657369	-0.685436795974393	0.493068331394085	0.640018610129267
STAP1	24.4104001214228	0.388599379805741	0.289554238021212	1.34206075677357	0.179576296725218	0.307822609656571
TIMP2	1051.34284227416	-0.139274296186419	0.153270730094354	-0.908681625648168	0.363518205922408	0.516134313656701
RFC1	266.509733344339	0.2785423523755	0.159021193624718	1.75160521705583	0.0798417148820093	0.164051811037894
TBC1D23	152.93547653852	-0.130447697641514	0.130902979863646	-0.996521987332867	0.318996589363233	0.470166270163567
CUL3	752.873070991665	0.257745758974411	0.19466954423072	1.32401686146105	0.185497444861939	0.315302692178472
CYP46A1	57.3729263636402	-0.2669940161426	0.244930131544668	-1.09008236127905	0.275676865422861	0.42372777997145
ZZZ3	79.1604188846991	0.315853793373221	0.186548854070041	1.69314250118434	0.0904283460588819	0.180784842126571
USP2	0.540138458339343	1.45613268150914	1.05009368124088	1.38666931105465	0.165542622656446	0.28911276280099
TUBG2	57.9026682957493	-0.348923622484488	0.309282981712714	-1.12816948592599	0.259248348070494	0.405302783114292
RPL26L1	236.052116052683	-0.682132271901701	0.158895746869095	-4.2929548798035	1.76310845893606e-05	0.000106275254234226
FLT4	15.3137154184201	0.754868534857399	0.343047898623298	2.20047561255089	0.0277731683530676	0.0694842065628665
NSUN2	173.486630451448	0.341600281479322	0.1780191677924	1.91889607010007	0.0549974880924462	0.121432964494454
FBXO42	206.808957397104	0.238992160195535	0.110398780711257	2.16480796849206	0.0304023943299003	0.0748919400465082
MFAP3	117.058515677748	-0.303344685957981	0.117979692413872	-2.57116016961504	0.0101358437129841	0.0300999182796811
MRI1	271.697115485772	-0.824885098703433	0.159815329807374	-5.16148919942579	2.44993028083248e-07	2.08759661520573e-06
METTL1	38.0331743840058	-0.651356186154422	0.211850147419237	-3.07460813263176	0.00210779297511766	0.00772784297892327
AGA	113.388043307212	0.0357397335979133	0.254146628240978	0.140626432250068	0.888165065821635	0.932889110394085
BOD1L1	788.915705383007	0.0544362934694365	0.125402318497123	0.43409319797134	0.664220764730169	0.780344205522443
MAT2B	1336.53039736426	-0.190360644055633	0.15578959016522	-1.22190862594702	0.221742183084502	0.36042313313652
EDC4	71.5314261723821	0.796718857210081	0.163175724641672	4.88258200758505	1.0470567049636e-06	7.94905592436372e-06
TRIO	119.23409611666	0.237675758377631	0.199953159035624	1.18865718113154	0.23457459666643	0.376383563003173
VCAN	4696.80785587955	0.00934819233476967	0.248718298719202	0.0375854626817128	0.970018198831979	0.982287732767645
CLEC16A	878.911630243113	0.199269878588384	0.258520768269842	0.770808008664077	0.440820739545949	0.589982954834559
MSR1	10.8592696583786	-0.578890009609458	0.469287623099631	-1.23355055858048	0.21737042603661	0.354689089916584
CDH1	65.1468047012906	0.128034826742923	0.374156420029225	0.342195990470837	0.73220340243718	0.83207294193987
SKIV2L2	229.046709817059	0.0928190256908556	0.145872811795451	0.636301066308437	0.524580210084879	0.666818074496606
ZFYVE16	196.146986234972	0.0585174309635513	0.154603202054541	0.378500769621237	0.705058622148075	0.811487780951059
FAM65A	2.05046252545665	1.66232275470746	0.671603493908989	2.47515501301535	0.0133178357934973	0.0377663889600497
RAI14	0.807967244123638	2.60345071093538	0.963399518019919	2.70235832823154	0.0068849518375111	0.0217203397302674
SOX30	0.72901751435654	-0.903498010341042	0.968257559742907	-0.933117434766984	0.350759338197187	0.503268841944601
PNKP	258.681913186536	-0.590553381998735	0.117990148609526	-5.00510753616472	5.5830854059951e-07	4.43349338394011e-06
BEST2	4.07353632413086	-0.489172778390356	0.50551581668131	-0.967670569838456	0.333208920684512	0.485204689240431
PHLPP2	3.08033181914233	-0.282465885609751	0.559378267383979	-0.504963996779402	0.613584123564477	0.741021473418892
SPDL1	38.6823233092945	-0.253453019890696	0.279890192858048	-0.905544482650879	0.365177005244089	0.517446709039753
STAU2	263.305695869564	-0.13343761525871	0.167219847040368	-0.79797713979787	0.424883756230014	0.57538655993228
PQLC2	124.100744711324	0.221842554993244	0.142512606254339	1.55665215045837	0.119553094936037	0.224510999158591
CTNS	55.7403005216808	0.25770760155355	0.164491609763112	1.566691467879	0.117186826071597	0.221484233029192
RTN4R	3.48973016840778	1.80365190963186	0.503386490255422	3.58303598635847	0.000339623797876168	0.00154888502123069
PHF23	439.295803740994	-0.0238615419070503	0.0859185559914983	-0.277722799594204	0.78122515729297	0.864629803657225
INPP4A	402.920298204595	0.629895078521868	0.144218421531719	4.36764646174783	1.25592573669537e-05	7.8026878308344e-05
RAB27B	206.375549517316	0.0706678657593636	0.347527718107806	0.203344545131913	0.838865740763182	0.902286552186988
PSMA4	175.731501992514	-0.115572172983268	0.245198997807914	-0.471340315484509	0.637397730134499	0.759984174171333
MYO16	1.14117403286514	1.93771304836247	0.743583304059515	2.60591252894428	0.00916298584001251	0.0276632961261811
LSG1	20.685388718002	0.910715583247168	0.236085473417355	3.85756721946713	0.000114521190109725	0.00058584424089532
PARP3	58.2033481540077	0.226833453170688	0.164439059225493	1.37943779439673	0.16775981316687	0.292087148013848
THAP3	34.5502323275355	0.415285450484134	0.166226770324007	2.4983066787297	0.0124788185375586	0.0358196595342275
FAM65C	22.2993221709105	0.0866225647954987	0.348723106038434	0.248399269493636	0.80382549873281	0.879166140400519
TDP1	55.5085339038173	0.713677132564683	0.150654069431307	4.73719120405237	2.1670069222543e-06	1.54149809861329e-05
AIFM2	4.96572169493692	0.230931352250413	0.368429887678491	0.626798639235083	0.53079123561949	0.671852391876828
C2orf83	3.65436153651924	0.523340503816062	0.414262770728542	1.26330566199731	0.206479352208849	0.341412019381755
SPATA7	21.29429922809	0.636079476650138	0.271471498716803	2.34308013790314	0.0191252746732816	0.0509766136229583
MED17	129.750516288678	0.203881922996792	0.119381319765226	1.70782098403456	0.0876695642178011	0.176511663759503
CAPG	641.456338150155	-0.136520101660651	0.149815794843399	-0.911253061156561	0.362162052097212	0.514872889142642
AP2S1	430.450659088966	0.126787425124464	0.187190235260541	0.677318584209241	0.49820384213899	0.644422077137865
TG	9.26988448909965	-0.66121993289418	0.380369615125847	-1.73836160040127	0.0821471183879696	0.16771266908164
ADAM28	28.2696723897772	-0.0401411298444127	0.264611550434389	-0.151698328279762	0.879424875752728	0.927764345052735
BARX2	4.03245779855731	0.210025752188078	0.396912150165656	0.52914921375025	0.596701943993081	0.727416344099538
DCUN1D1	2062.96050941092	-0.288352319929302	0.279257047759702	-1.03256953492335	0.301805391258409	0.452130505761194
JADE2	28.2100768312044	0.924175005590516	0.351924482515877	2.62606056556131	0.00863794460803494	0.0262899807121686
ZIC2	9.83425626278004	-1.45537106071901	0.317733532467151	-4.58047675805031	4.63917172171828e-06	3.11869204330626e-05
LCP2	808.375353289869	0.0468839451629986	0.144290758498211	0.32492687439563	0.745236416708871	0.840861563580611
TRIT1	45.8211059327598	0.281531540662301	0.174717009677417	1.61135736687628	0.107101853813847	0.20650081567852
ADRB1	62.2297373201674	-1.18881205563855	0.198441442180253	-5.99074488966221	2.08882081476298e-09	2.63541554515905e-08
CUL7	38.04146069413	0.548890535411945	0.162536035802725	3.37703902215353	0.00073270654553693	0.0030617225116351
CTNNA1	1256.38958584373	-0.0785973165145427	0.134878326168448	-0.582727549690849	0.560076724111551	0.697344220399883
PHKA2	106.915398103347	-0.184681652113957	0.209979018653123	-0.879524312945969	0.379117056456537	0.531639228930652
CNTLN	30.7154539231995	0.0624422976147613	0.454565737787301	0.137366925010039	0.890740773197539	0.934428028868494
HSPA5	1572.81889092995	-0.164670712925914	0.187553572023677	-0.877992944357919	0.379947547693879	0.532464684717719
DSG2	15.9012984740512	0.535287136992374	0.284895738351777	1.87888783485917	0.0602598102597685	0.130877612483047
GEMIN8	55.1509430587804	0.184617995284592	0.155697927063874	1.18574472227144	0.235723127323249	0.377916570320808
OFD1	79.4749119162934	0.560421284409463	0.148160746257194	3.78252201454642	0.000155247357984348	0.000771138972846748
PREX2	1.38259123662552	0.502852876819801	0.601064958348063	0.83660321540257	0.402815637618038	0.555104594739574
WDR37	78.1810897494976	0.277970082608592	0.194931261983884	1.42599026846485	0.153871151114746	0.273778420505508
YTHDC2	34.5711745882585	0.429687668748093	0.159074139410307	2.70117864752222	0.00690942143986859	0.0217858288257081
CTPS2	50.1597355255869	0.136611192285366	0.143098748794737	0.954663778935783	0.339747752579135	0.491823815367143
ATP6V1H	100.853807225209	-0.129748012685415	0.166852768694348	-0.777619776409562	0.436793198753548	0.586315895070891
POLR2B	334.362460245932	0.293946819254236	0.128392149983085	2.28944541619532	0.02205348591701	0.0574682715573749
FAM214A	158.750670157358	0.0195529762461245	0.163647737543109	0.119482105525436	0.904893416195244	0.943461063129511
ARAP2	131.949631883625	0.672233779331276	0.153045060125275	4.3923912263553	1.12110724208053e-05	7.02456842930074e-05
TPR	1441.90195949908	0.121499935600602	0.11570412861427	1.05009161778189	0.293675992194204	0.44368642194892
KIAA0556	150.000614206479	0.105641821411777	0.156774180511868	0.673847065038747	0.500408549088565	0.646165379405931
DTNBP1	345.753806309815	-0.116666291210706	0.119869067144284	-0.973281047313705	0.330413639369552	0.482471847970147
XK	149.990469000235	-0.842746822678309	0.402750439320943	-2.09247896563247	0.0363956914496129	0.0868026152338568
ANO2	6.38155670522585	0.308333832331843	0.356229279705262	0.865548818971179	0.386737633093021	0.539286251564346
C12orf4	1347.49448937401	-1.45526877343865	0.24097524720553	-6.03907990681483	1.54995480153592e-09	2.00878248119589e-08
WWC3	528.783217686546	-0.108371530858509	0.162447330391796	-0.667117955075867	0.504696792107594	0.64993965046363
ARHGAP6	56.7278367929979	-0.033354468240554	0.308437275304372	-0.1081401987086	0.913884481150624	0.948819868964295
MAP4	4.45008606597955	0.980641568727759	0.436984954876237	2.24410831033187	0.0248254334033521	0.0635353616002965
GOPC	129.055604799612	0.411653123444694	0.120684286083502	3.41099190958357	0.000647270120566083	0.00274840130991572
USP28	158.664394590428	0.775316761602608	0.16351469432554	4.74157239996448	2.12065845771842e-06	1.51158063196255e-05
HDAC9	27.5418594367267	0.412387675463439	0.269114426199914	1.53238784440747	0.125426755281146	0.232786242441182
TSPAN17	61.6265052807575	0.000602347085052909	0.148629084451133	0.00405268650666387	0.996766432858057	0.99812650986008
CC2D2A	27.80488261696	-0.00378971576212491	0.280653383601907	-0.0135031892845462	0.989226341153784	0.993740007228745
RRM2B	84.2081035427391	-0.278128175550395	0.16111942504359	-1.72622373419684	0.0843071697315015	0.171080950767253
ZNF800	127.965096440828	0.148091655533067	0.150083267702599	0.986729951979201	0.32377504251204	0.475181220212029
TNFRSF17	32.0275672881801	-1.10643695355256	0.517491242319405	-2.1380786051441	0.0325103640533055	0.0790343544117574
SNX29	607.885816291802	0.529267649469352	0.153943987573821	3.43805339728226	0.00058591214776917	0.00252068164598398
MRPS10	144.170956790118	0.302024300997389	0.152562158440875	1.97968030921926	0.0477394625190438	0.108311666015313
RSF1	5.71853266667343	0.668487560572489	0.411266359021013	1.62543700915331	0.104069475491707	0.201625307648821
VPS13D	49.6788579049163	0.263444137328149	0.219918146384495	1.19791905151636	0.230948532124323	0.372192926736728
CELF2	0.688356762974522	0.777158197967139	1.11062709451203	0.699747198503737	0.484085194937424	0.631476265622341
FAM120A	857.545966924404	-0.115002840511098	0.0771673917867188	-1.49030358352594	0.136144430686587	0.248153974716222
R3HDM1	606.856278385518	0.0980733541517793	0.134351238396364	0.729977299222526	0.465404060676417	0.612963562453731
COL9A2	22.1993897906586	-1.47496996432014	0.494071829708848	-2.98533507807828	0.00283267840605892	0.010052783551464
KITLG	3.3658235224646	-0.293243057483985	0.612532079746803	-0.478739101477265	0.632124245048866	0.755488605268307
ERCC8	10.9102243048269	0.645662670072356	0.290292213846869	2.22418183910695	0.0261362124241301	0.0662688460168309
ADAMTS6	54.2775753697536	-0.178334452901654	0.232352788803755	-0.767515870241072	0.442774861078738	0.59183377310312
H6PD	131.071597697774	0.0217139033849174	0.169038061338229	0.128455705259598	0.897788349826289	0.939163565302396
VAMP3	280.575176823686	0.0654770616533937	0.156227410823875	0.419113786166565	0.67513297577794	0.78837877758913
PER3	9.19538507884959	1.23161774180183	0.382312048230899	3.22149863573744	0.00127522069527163	0.00499232320645013
TNFRSF9	33.2721332827554	-0.103566755593249	0.294194213823612	-0.35203532471697	0.724811770725598	0.826025366842492
EPN3	60.9681092469091	-2.17406505881987	0.308704647165101	-7.04254075468173	1.8876559614768e-12	5.34522258030401e-11
LTBP1	0.386353001071135	0.226522422872747	0.986165170202482	0.22970028725131	0.818324671680332	0.888967851099912
RCN1	5.54198577378451	-1.87147839418446	0.484610588326252	-3.86181903422328	0.000112545920755599	0.000576912486108372
ELN	4.87774175780957	0.150161774383566	0.44789134240611	0.33526384675552	0.737426063215798	0.835635672098041
RFC2	187.035378238473	0.438435531191338	0.213344137440161	2.05506247536007	0.0398729707480418	0.093712654628404
ARID1B	671.873586612848	0.0683793396842251	0.150632619534091	0.453947756440295	0.649866429617456	0.769319417093293
CLPTM1L	156.067259809096	-0.042922129271631	0.14062681472965	-0.305220091588843	0.760198531173904	0.85108540666828
NEDD4L	99.0894070325023	-0.57458936549584	0.372651370904857	-1.54189521455575	0.123099059036939	0.229627592333999
FOXP3	48.288345373126	1.28584825377514	0.261163866013842	4.9235304768654	8.49966321046892e-07	6.56598983008724e-06
PPP1R3F	5.69954128939668	0.246572410128637	0.323040036782085	0.763287463017993	0.445291977231311	0.594161181437507
HEXB	142.305984492379	-0.251530691821678	0.17364112012125	-1.44856639744111	0.147458710915853	0.264668325217662
PTCD2	60.0118439447828	0.435280224213917	0.198265208342851	2.19544431346324	0.0281317413246568	0.070191862863179
JKAMP	107.936441195093	0.133190066574273	0.169739843573621	0.784671788132669	0.43264602781612	0.582405570767756
DKK3	4.60765476698265	0.729570652221971	0.422713764994063	1.72592120872198	0.084361588606191	0.171142669905649
ARHGEF5	55.4612579558858	0.617140272260066	0.259049563152382	2.3823250838568	0.0172037028130695	0.0466741863288037
NFE2L3	43.5250304140374	-0.0406054009466714	0.245964109287772	-0.165086691160962	0.868875748196102	0.921232154645915
MCUR1	163.34782669906	-0.067251799464976	0.199799200248933	-0.336596940233924	0.736420763087451	0.834926224670697
LIMA1	32.6908342036558	1.25980190625007	0.251003816338154	5.01905478820632	5.19263400455791e-07	4.14963079502171e-06
LETMD1	297.091886871373	-0.0172022990805758	0.16595313429133	-0.103657572687824	0.917441097298424	0.950746649018425
SLC4A8	64.941282726195	0.474663400507818	0.263317104481585	1.80263033593024	0.0714462894908014	0.150254745886745
LAMC3	1.94618447586937	-0.423123970124522	0.529912517442784	-0.798478911512422	0.424592626225751	0.575080738673805
PTGER3	3.15000966397646	-0.225961407813843	0.446205200892777	-0.506406934212632	0.612571007688326	0.740486445959258
TNIP3	33.6514895426182	1.36057817141845	0.270976970501736	5.02101034231516	5.14003915166245e-07	4.11881299264016e-06
MAPK9	426.705657104715	0.290134395308596	0.115539509773332	2.51112711035202	0.0120346354664157	0.034742834694309
COL23A1	0.565931876971881	-0.345204328972624	1.00381772993077	-0.343891444312735	0.730927926358473	0.831076939466283
FAM160A2	176.994835018371	-0.193524969863138	0.186967055472277	-1.03507524025714	0.300633774586284	0.450835476525178
HERPUD1	935.38699555405	-0.505443303848886	0.188246622223311	-2.68500596653094	0.00725285114265729	0.022722246029104
HOMER3	182.626739061985	-0.441635759624139	0.148942787436057	-2.96513693094228	0.00302548230910111	0.0106511732780727
RAD51	20.776431872686	-1.38826463275408	0.41796141374867	-3.32151386967238	0.000895305325051409	0.00365107957632101
POLQ	118.991985598545	0.518742392779721	0.282506421677381	1.83621451753093	0.0663259364055339	0.141428416211945
PIK3CB	449.438362969886	-0.493370834477598	0.147264517676553	-3.35023563219229	0.000807428427112724	0.00333675196779362
CYBA	2176.01475804186	-0.00618942658203128	0.163264819139825	-0.0379103508927448	0.969759160163984	0.9821948296704
THOC3	48.1903373442146	0.167829587133174	0.431142461316799	0.38926712674179	0.697078551398854	0.805937017578313
HEBP2	64.8724854524463	-0.13618465852514	0.184296570168786	-0.738942989554369	0.459941616395913	0.607723307545478
MPHOSPH9	106.224624826645	0.194260368540526	0.172664893103356	1.12507160575047	0.260558692323323	0.406708688193541
PLEKHA5	23.3753536113721	0.493945141583398	0.23329334084728	2.11727064214296	0.0342368850025173	0.0824240371171866
PRSS8	2.05070099840107	-2.54982926556645	0.710985865634559	-3.58632905211233	0.000335365736972261	0.00153184562377916
SIKE1	151.079053858848	0.0952883818758268	0.140006725809893	0.680598602135825	0.496125511679059	0.64265822396457
RRP12	273.959300889897	0.187166082773293	0.175602080298667	1.06585344806256	0.286489895429653	0.435859594731146
FNIP2	119.417480332145	0.115960325352402	0.140326373795348	0.826361589885582	0.408599005285359	0.560027809370824
MSMO1	74.1310479447042	-0.0108449845273406	0.163084202674042	-0.0664992951464256	0.946980318860891	0.968986484406953
TTC17	64.3063892924315	-0.0390035646715368	0.132497306878334	-0.294372509075614	0.76847327132907	0.85587980095457
FSTL4	361.226289823256	-1.61664147433784	0.257127537258132	-6.28731364822618	3.23006377270946e-10	4.84179687053036e-09
FOXN3	139.241212198323	-0.0693131708602372	0.138704250237832	-0.499719155983961	0.617272842214865	0.743986759896334
METTL24	0.70455435392348	1.46735114785782	0.817827283625337	1.7942066463633	0.0727801917045446	0.15253183204333
AKR7A2	116.492293670625	0.276239191461202	0.127858943810518	2.1604995570007	0.0307340178647093	0.0755503498466329
MRTO4	77.3223167112037	0.297285761826103	0.150094285627178	1.98066009364632	0.0476294048683239	0.108077390871655
NNAT	7.77012506179089	-1.26422353924776	0.384657843644187	-3.28661838082049	0.00101398144238458	0.00407373520636852
USE1	154.501604006976	0.0577789581846243	0.147803657174236	0.390916972484061	0.69585860802643	0.804957876165471
MCF2L2	68.7310654618377	-0.227700294426667	0.205794610826246	-1.10644439867726	0.268534217393568	0.41550497856039
NRIP2	2.06225562464871	-0.672727767317491	0.513435250442498	-1.31024850112591	0.190111782952128	0.321100770342907
AP5M1	155.773696563138	0.157950611627504	0.107353041611072	1.47131938934476	0.141204762097145	0.255736706922059
ANAPC4	35.6616248841278	0.0902458439005133	0.176004994312797	0.512745926630515	0.608129059018307	0.736568116122249
KCNQ1	172.642651235513	0.249044269854103	0.151278700275717	1.64626130050167	0.0997099733656262	0.195024071170325
TRAPPC3	320.444394990934	0.160893816125096	0.113762288176448	1.41429834705457	0.157274322090943	0.278415028376933
THRAP3	874.454356147315	0.0160308805976128	0.127227058893089	0.126002131441896	0.899730237377391	0.939850702950438
PHPT1	160.800324474866	0.164345924977242	0.188669451702566	0.871078616565498	0.383711228865773	0.536277421312214
ENTPD2	37.0314694766052	-1.38237842025482	0.282141803002523	-4.89958739025446	9.60381267044638e-07	7.33529716238387e-06
LY75	543.88452143289	0.257643139982616	0.158499500310287	1.62551389422832	0.104053105740384	0.201625307648821
ARID4B	402.918010289056	0.326901584148971	0.113230554913086	2.88704391142386	0.0038887995322495	0.0132893725575301
OPN3	181.197755736639	0.0446858084455995	0.156864006940085	0.284869737279295	0.775743941911363	0.86121512740125
SDCCAG8	28.8993852881065	0.62502332663668	0.363979994927587	1.71719142630635	0.0859442015636175	0.173772841480886
KIF1B	203.375783826445	-0.361404083622054	0.193748930997895	-1.8653216911219	0.0621363264934959	0.134052807267264
FOXC1	19.5444801378529	-1.59529473450456	0.260419883332793	-6.12585611393551	9.01972900878519e-10	1.21363244485664e-08
TBC1D22A	166.429734061942	0.15496013462256	0.114117525684942	1.35789953114106	0.174495566191592	0.301047155189784
SYNE2	241.598091962003	0.979411941705077	0.18063525922279	5.42204188661253	5.89220704213773e-08	5.69278346863258e-07
PLEKHH1	53.5693177079853	0.4217393416103	0.30360418874648	1.38910910073928	0.164799576790986	0.288280657003508
FAM168A	128.132561176551	0.446266707136986	0.139938692972617	3.18901583012721	0.00142758059804929	0.00550076068112934
RELT	217.327522267046	0.375346973509606	0.215721195262953	1.73996334969347	0.0818654536686195	0.167408530522038
GALC	95.9011498158071	-0.0911638455524498	0.124755174455354	-0.730741998882573	0.464936757062636	0.612485497542574
NOP58	153.643207519105	0.0770764450807603	0.227939141238768	0.338144842793902	0.735254039080891	0.834236272210985
SZRD1	1585.7976510671	0.431660598021198	0.171415339387789	2.51821452830812	0.0117951455060735	0.0341522107181445
KCNH2	7.004064160655	0.76811104874196	0.321903052189298	2.38615646393519	0.0170255057863604	0.0462977047113117
CUL1	252.285305473985	0.27084241501716	0.19174012839423	1.41254946100949	0.157788237936184	0.279034092198219
FAM114A2	160.963289276382	0.397661169131516	0.258758783005344	1.53680259472894	0.124341657847148	0.231235309857651
CYFIP2	910.849444771144	0.749903885674843	0.13709246418187	5.4700591323532	4.49885453589934e-08	4.43663633487094e-07
TAB2	705.53971536414	-0.349426913058559	0.174211114910735	-2.00576704441392	0.0448811082965915	0.102995564876595
GINM1	77.3968690407148	-0.379931169145675	0.12478907421318	-3.04458680810974	0.00233000177644586	0.00845105463108339
EIF2AK2	911.418495455958	-0.0571835110924003	0.212003494827804	-0.269729096394597	0.787368674227255	0.868524875386822
USP36	312.883047256169	0.527850015272796	0.206874063383866	2.55155241134962	0.0107244192617276	0.0315921051106889
KMT2C	2.21343071617202	-1.67130612342322	0.818709727931717	-2.04139033213321	0.0412120446467609	0.096115961647696
MCOLN3	2.16760151246283	1.22103364961521	0.50871397633973	2.40023609809331	0.016384500232893	0.0449012295942034
MRPL43	400.016650134993	-0.434239217641093	0.126151015391452	-3.44221737965113	0.000576966403444302	0.00248888299384386
ITIH4	11.8074621206757	-0.503125120528745	0.472197119197426	-1.06549807288932	0.286650597200506	0.436066416349327
C4orf27	37.3505923864662	0.0909152171989995	0.185910274428243	0.48902739495493	0.62482230214475	0.749992712070626
ZFR	201.940865304788	0.099441634488331	0.138912141708874	0.715859918830828	0.47407784964196	0.621274789117845
ZNF280C	21.3228748466976	0.0534939510656062	0.181145095595951	0.29530996072301	0.767757108097934	0.855313469002461
TRAF1	35.7775139203883	0.452416460496241	0.205104173813055	2.20578865893096	0.0273988007418697	0.0687526823573944
IL17RB	1.96653530178966	0.318912093748018	0.58577494514849	0.544427678905208	0.586147203062606	0.71827806912556
TRAF3IP2	130.171496496596	0.274720069898472	0.142577678779346	1.92680980817222	0.0540033367034638	0.119627816546108
DCBLD2	4.35929340350044	-0.341203223035525	0.472664505265591	-0.721871896946869	0.470373240884352	0.618029383938537
SOAT1	527.917947666452	-0.152842043715386	0.149456375066547	-1.02265322337258	0.306471835307885	0.45651965792268
PKP2	8.23952087916982	-0.147195255137861	0.489693289180806	-0.300586629202331	0.763729728560055	0.853147187742009
MSH4	23.8072322430062	0.491914351065535	0.41124743160354	1.19615178907612	0.231637330633897	0.372827518857698
F7	0.590087863235711	0.835364403198504	0.910896232230373	0.917079655882509	0.359100900806199	0.511760188194804
GDI2	1818.06650173797	0.012002472566223	0.126504330698721	0.0948779579317941	0.924411764548423	0.955524616193857
PRDM1	164.696776729123	-0.631748266544944	0.260251034408301	-2.42745727401725	0.0152050776957075	0.0421278957770168
ATG5	63.6326381705233	-0.0853012204272807	0.173544220501814	-0.491524409056246	0.62305559246513	0.74888179979401
TMCC3	798.980760265092	-0.616889839345104	0.176590001432193	-3.49334523099812	0.000477009397203112	0.0021040737573099
PITHD1	624.60994697293	-0.213808240694654	0.41191342248018	-0.519061115822079	0.603718122979095	0.733178466526291
MTA3	45.9642939084945	0.532383452266721	0.19627043739251	2.71249944382627	0.00667778934438395	0.0211958738011596
USP13	44.8579103743709	0.647537527024455	0.205854837919878	3.14560266626567	0.00165745010637961	0.00626586579172871
ATP11B	623.568731962657	-0.53308012779898	0.146947723243341	-3.62768551994653	0.000285973282153763	0.00133426421684086
LAMC2	4.96174245257832	-0.776103935809367	0.350071420655532	-2.21698742032715	0.0266239511726824	0.0672490537795002
CDK14	329.100926971864	-0.542570934695243	0.192926829457633	-2.81231457657055	0.00491863732589921	0.0162964558354144
SEC61A1	1446.00866190618	-0.43452991837368	0.206809131536398	-2.10111572514004	0.0356308088292148	0.0852926269898687
PPP1R12A	82.5533168643197	-0.159948211827222	0.141565869705461	-1.12985009847364	0.258539394001323	0.404409799870808
RASGRF1	0.51686951883133	1.93575637326463	0.951787731542904	2.03381101595695	0.0419706534231488	0.097485047968076
CROCC	69.5389777452867	0.890920004885433	0.187471085139363	4.75230622484069	2.01109475748085e-06	1.43872510006134e-05
POLR3E	116.326026395255	-0.13313917893474	0.170772228435612	-0.779630155057319	0.435608601023413	0.585161426085764
ATP2B4	1285.58051313321	0.292298664785226	0.146386524079065	1.99675937811975	0.0458513283359226	0.104839600932183
ZC3H11A	905.545174840287	-0.279214120088514	0.110957283587468	-2.51641092013946	0.0118556865877505	0.0342993114109805
RIOK2	64.4881829062246	0.0579461695888965	0.194357578833266	0.298142063390319	0.765594738606501	0.854000150172043
YIPF1	283.745616722708	-0.56892908549293	0.15910388464998	-3.57583403286817	0.000349113092371633	0.00158928118271945
NDC1	131.390195567021	-0.0670839724863504	0.198721069042252	-0.337578560792096	0.73568080068848	0.834463288416164
DGKG	175.372513981597	-0.0292129985752976	0.181251904651994	-0.161173470874068	0.871956775102004	0.92370366027394
FLYWCH1	60.668217946931	0.424143939179523	0.194555511836063	2.18006642513894	0.0292525380905408	0.0725566755933947
UNKL	153.687770484328	0.459067180040144	0.185245464570317	2.47815611089301	0.0132063348951729	0.0375408612828729
TBXAS1	622.152803587897	0.101913534369591	0.165875451937131	0.614397930371381	0.538952403077467	0.678939673384045
PARP12	247.334387800557	0.855047715463202	0.240200392996753	3.55972654663708	0.000371241158584369	0.00167916551775719
ALDH18A1	90.4495174479013	0.180816613098828	0.242089758516758	0.746899060111671	0.455124493354839	0.603213763372623
TARBP1	39.680751893191	0.945146156024006	0.27590172079506	3.42566241812628	0.000613302127529053	0.00262569041618114
GATB	70.5310079266265	0.0682179157227826	0.207692849689519	0.328455774114332	0.742567078176268	0.838863912543421
MXD1	2873.9009888768	-0.74163423001853	0.171627462258984	-4.32118624989869	1.55192605961426e-05	9.43530330962582e-05
CDK17	141.853073071612	-0.0907179864841823	0.118955934329845	-0.762618418284509	0.445690997003023	0.594322386702094
DNAJC25	16.7138971245218	-0.428470052124597	0.221273178258064	-1.93638494957977	0.052820571409062	0.117554804678773
SLC2A3	4149.02780735484	-0.723407937710459	0.199068443140795	-3.63396591793716	0.0002790977461781	0.00130495051856514
PSD	1.55112596565412	-1.37571333471336	0.732393305785298	-1.87838054204807	0.0603291254336137	0.130988274933708
CTDP1	149.236637670864	-0.246235758580806	0.152134744111841	-1.61853730400852	0.10554685422636	0.20406111344554
YBX3	4681.48833553789	-0.480856939194796	0.367943742170303	-1.30687625330568	0.191254742243222	0.322505483497354
STYK1	15.8825149250697	0.886626515859622	0.386687638827367	2.29287524821927	0.0218551882118994	0.0570347976865863
WNK1	69.1646066498648	0.273463265272776	0.406472838181265	0.672771313567641	0.50109279045346	0.646527530456142
CCAR1	398.831675196251	0.00841666241287405	0.138270047614943	0.0608711905293687	0.951461793512497	0.971878244454887
OGFR	286.053002170308	0.412811400569892	0.17422527509026	2.36941167322611	0.0178164100783295	0.0480846507369932
GNA15	142.305421082807	0.0497904954303915	0.160024771568979	0.311142424652232	0.755692350440911	0.847729733862272
CREB3L3	0.754660347241993	1.31902379399081	0.882485120360954	1.49466972706724	0.135000658713447	0.246553981949393
PIGV	62.997010151954	0.469254403985841	0.152034472866728	3.0865000229072	0.00202527931012048	0.0074594823273007
QSER1	270.883310405405	-0.119869234609893	0.167840367739369	-0.714185962676345	0.475112195770335	0.622352454566631
MPC1	327.676822032003	-0.350314197701391	0.201284055262032	-1.74039715786405	0.0817893042504623	0.167292418506955
ACAA1	349.094833148716	-0.0504973290050474	0.14071638745498	-0.358858907042388	0.719700642191828	0.822374945564076
BCAT1	136.335821530647	-1.21020337256722	0.298509864514421	-4.05414867791999	5.03172080607513e-05	0.000277904354209474
HDAC7	472.787902998975	-0.219914643394242	0.150221987692178	-1.46393112468244	0.143212768136199	0.25844774756593
LZTS1	2.50533504053038	1.12101421916656	0.559406902035014	2.0039334786334	0.0450771867101979	0.103355554942927
WNT8A	1.22273655830312	-2.13650450270219	0.809274790852043	-2.64002354559046	0.00829002674295359	0.0254111105157747
SPAG4	0.660645104653392	-2.37196220263043	1.09029069301394	-2.1755319180736	0.0295902789451421	0.0732088190842516
NCKAP1	23.7495518205779	0.141013960863714	0.282213555666199	0.499671110875003	0.617306677404476	0.743986759896334
MRPS35	201.761900441934	0.12193108151326	0.154317522355813	0.790131150707056	0.429451179290925	0.579739751738507
GUCY1B3	72.3262703374211	0.111454021301619	0.281868588463491	0.395411286902071	0.692539380594368	0.802268883873231
SFSWAP	113.83876473662	0.333406934761322	0.136828005776696	2.43668635575559	0.0148225296443	0.041204105843601
TNK2	539.651941822307	0.315906946417746	0.127348039200859	2.48065811142551	0.0131140088683588	0.0373326391140137
MON2	132.938782657468	0.298639292234562	0.125388531380792	2.38171138098448	0.0172323975631102	0.0467376375545212
CDH3	32.291266538643	-0.00857416828660522	0.266004339002056	-0.0322331895741706	0.974286088470669	0.984232915184049
GPBP1	604.086347060948	0.0736074093628216	0.172667443899318	0.426295818716942	0.669892304297981	0.784777255837502
DGAT2	941.764182799465	-0.662140921649078	0.177276515658826	-3.73507409703036	0.000187659925048702	0.000914822657039245
ZNF112	1.2699046135283	-1.43966665521082	0.749791123384275	-1.92009028956318	0.0548464956394851	0.121160332083062
CS	244.511108548341	0.3952471653851	0.146586137592651	2.69634749831158	0.00701044899938875	0.022068818270998
LTK	53.5491747611134	-1.22599489719205	0.257150593974006	-4.76761448708139	1.86420063612238e-06	1.34621426010756e-05
MRPS24	139.997931134135	0.296933571164865	0.295831978400288	1.00372371090689	0.315511804974696	0.466394958673942
ELMO2	1.78151451643566	-0.0250143436262463	1.17030002539749	-0.0213742998234579	0.982947074651326	0.989463726686506
WAPAL	620.447516902132	0.237296306043804	0.103580490159365	2.29093631125619	0.0219670974766319	0.0572855327000175
VMP1	5456.75419010951	-0.783427699480791	0.171939972030709	-4.55640238990424	5.20372041670242e-06	3.46514660489148e-05
APPBP2	113.735031466153	0.382698389137688	0.26589967200305	1.43925859800721	0.150077268459995	0.268274731491514
POLD1	33.728268554565	0.487890382455272	0.210206472397111	2.32100551848649	0.0202865460151345	0.0535291288336424
EIF4B	2287.57313100262	0.35955017950933	0.197364966029039	1.82175280012172	0.068492502459756	0.145134557967238
SLC6A16	6.33317422955647	-0.506480128807509	0.403376882208235	-1.2556002863497	0.20926092750869	0.344620169818659
GLTSCR1	129.798253066528	0.297874546803522	0.123395156560788	2.41398896930595	0.0157789400504644	0.0434920925052942
SPHK2	32.0847432289739	-0.384470116052299	0.172241723073912	-2.23215437694684	0.0256047615664559	0.065170038362715
RPL18	7743.34157290281	0.567508421525354	0.134336949805393	4.22451471726487	2.39456203893749e-05	0.000141054920373933
CA11	38.891532601497	0.789295965086759	0.192490526720384	4.10044056990558	4.1236432821126e-05	0.000231821669734597
ISOC2	25.4862957149591	0.282274872919092	0.29634027316346	0.952536318826265	0.340825055836988	0.493055581803439
U2AF2	513.993141705861	0.21043573618685	0.11478168143268	1.83335645165882	0.066749579343114	0.142176846168856
EPN1	8.22334582089649	-0.17730326795179	0.32430467643956	-0.546718196907758	0.584572350632835	0.716763769235592
MED29	237.668784647421	0.419507259390633	0.0804055388185493	5.21739255223863	1.81459422542629e-07	1.58691400657563e-06
AHRR	1.5534982625107	0.572290753120842	0.774024844017696	0.739370005425507	0.459682350629304	0.607471881875295
ZNF275	23.7330804210239	-0.661515626195049	0.246093212652898	-2.68806936633431	0.00718664657973004	0.0225589745515568
MTMR1	0.621257687274912	-1.3977515758702	1.00049385392725	-1.39706163149687	0.16239503846758	0.284801733797619
GPC1	1.90776645983427	1.13996480932038	0.60088385408464	1.89714668079565	0.0578085816798707	0.126608125979553
ADCK1	19.0090354081117	0.890474321401926	0.281200336844098	3.1666900950251	0.00154184535751793	0.00588058083195396
HAGH	876.189047847873	-0.403273078289988	0.364010931698585	-1.10785980082574	0.267922368862404	0.414859250746523
RNF4	693.407325154957	0.125929902511636	0.208348083903567	0.604420737413271	0.545563951995773	0.684988443577242
CASP8	47.2803016126813	0.451822465064491	0.211260687274685	2.13869637031439	0.0324602667799676	0.0789563152597113
LIMCH1	0.724583855600303	-0.44264833905702	0.888757371090317	-0.49805307213822	0.618446635646289	0.745105724990635
ASUN	85.2503079731584	-0.115003525622818	0.181984592854259	-0.631941000164325	0.527425430841861	0.669034505827706
TM7SF3	53.8686931909499	0.197173116586106	0.147325180338017	1.33835313239542	0.180781349205859	0.30934634252043
SPA17	4.55793179399853	-0.185057465853154	0.571947775702939	-0.323556579314805	0.746273765617974	0.841717141512191
TSPAN32	277.635409421729	0.657814827334365	0.165554872642597	3.97339454184757	7.08555371190509e-05	0.000378864169786838
WISP2	1.99793676753394	0.0223922858724015	0.510472751186019	0.0438657809263586	0.965011391896872	0.979708978522966
ST3GAL6	6.99643519206957	-0.264293063859653	0.389250091890618	-0.678980093687226	0.497150474996684	0.643326083029652
ATP2C2	8.40505243433705	-1.35276191000418	0.364314178698945	-3.71317392816063	0.000204676121121581	0.00098766041679847
NGFR	2.10441077807111	1.04199965442706	0.518952990882785	2.00788833041414	0.0446551595205014	0.102576260538245
CDON	2.82442049739083	0.603682968258324	0.413521252376743	1.4598595955797	0.144328665666069	0.260103897914502
TAF2	104.143918794865	-0.0101257915096738	0.134174942075732	-0.0754670831455142	0.939843086672084	0.964765684951945
HIPK2	833.989618907044	-0.112866097586615	0.116625600102052	-0.967764345802748	0.33316207407265	0.48519791720205
TNPO3	405.201428738808	0.0193687481752331	0.113124443741548	0.171216295387797	0.864053694823229	0.918940747957341
MEF2BNB-MEF2B	154.933518684022	-0.51343633872676	0.201438416205834	-2.54885015677506	0.0108078726922844	0.0318113405296131
RFXANK	297.784236132234	0.15543091379246	0.129875981704921	1.1967641110548	0.231398510403682	0.372646793762123
TMEM161A	123.339508598546	-1.07240122132236	0.168589869694875	-6.36100628859411	2.00436237566867e-10	3.16333642676096e-09
LPAR2	284.650802425956	0.0369766019272175	0.255068783886373	0.144967178514834	0.884736785751282	0.93087628479315
CTSA	1076.56616652955	-0.271882658285118	0.156267223508945	-1.739857227767	0.0818840907538384	0.167408530522038
SUGP2	121.35063789308	0.530587196953308	0.15525071671534	3.41761512074799	0.000631723714644378	0.00269082219734738
SLC12A2	26.9860610960598	0.119234530970419	0.216333973738241	0.551159528529207	0.581524320932916	0.714601818502159
SNX24	7.59109911766752	-0.818082869398928	0.330349584123515	-2.47641561762359	0.0132708991230465	0.0376939761738782
EYA2	1.13963869958937	-2.36315701291846	0.981208404901691	-2.40841497189909	0.0160219579619682	0.0440653881299415
CNN2	3568.27222908612	-0.166750707099944	0.112607134384313	-1.48081831592345	0.138654994413238	0.252025842786416
ABCA7	64.5930618457893	-0.137332243440415	0.24071168876906	-0.570525860803427	0.568321087189542	0.704256187438359
BTBD1	619.218668493865	-0.131473305541661	0.114745560956916	-1.14578119140509	0.251885699450763	0.39664397178599
FAR2	69.8775984485536	-0.867090769138933	0.200158544045198	-4.33201976600675	1.47747673851591e-05	9.00584011138325e-05
BCAS1	12.363664408394	0.909248050671189	0.341517517666964	2.66237602358616	0.00775911464485778	0.0240516167264837
CHI3L2	52.271683622511	0.898156068025193	0.245343674264111	3.66080792879271	0.000251421187821236	0.00119039822072458
SBNO2	889.345620034399	-0.174864782905623	0.18957350070852	-0.922411530367255	0.356313957659406	0.509024068152738
PMS1	15.8678817204185	0.0126108958537081	0.334647584073958	0.037684108458769	0.96993954660984	0.982264560397833
HMG20B	209.331215866517	0.397243964234215	0.123711550543606	3.2110499180446	0.00132250959468981	0.00515225867977696
CALCRL	12.5453090231305	-0.0462258287326045	0.364814204977697	-0.126710605294086	0.899169451690104	0.939662486805375
TAF11	75.9553258243145	-0.243586497764713	0.143334518556801	-1.69942662951901	0.0892388280199907	0.178934822167133
AP3D1	2.22522073287434	1.3524880486374	1.4555763811216	0.929176968092345	0.352797381470094	0.505532183533451
ZNF76	23.9041381726369	1.31868625302515	0.217427980348524	6.06493355138276	1.3200821810215e-09	1.73511995927848e-08
SLC9A3R2	15.6973258030845	-0.163429100377067	0.284053448763503	-0.575346298693013	0.565057115075293	0.701363704568086
NTHL1	16.7984027650908	0.818971420883835	0.356001148160958	2.30047409991373	0.021421374991041	0.0561116415403339
UHRF1BP1	99.0681281874399	-0.113822120811958	0.174639435630842	-0.651754973902677	0.514559252399031	0.658165004539153
GNAI3	409.400841123933	-0.346139893563644	0.131528801005991	-2.63166615156689	0.00849673095858253	0.0259139259521236
IPO5	196.48911599362	-0.0543777083416689	0.229284933696476	-0.237162152196416	0.812530996929601	0.884998772663079
OAT	320.034755383791	-0.525263871343854	0.187215816423701	-2.80565970000682	0.00502136917363926	0.0165962423072449
WDR3	76.1465778766381	0.686696602657679	0.179365740684015	3.82847136827215	0.000128941627751359	0.000651103466050657
PKN2	490.965949841926	-0.00243366721069337	0.160336493164507	-0.0151784984357641	0.987889775449729	0.992958337601676
WDR18	95.2683784854359	0.478293519354331	0.17673270630212	2.70631016387369	0.00680354686424004	0.0215158158922266
TRAM2	134.872570588088	0.0357332996439363	0.22346747084099	0.159903808413184	0.872956848445516	0.924168357977452
MCM10	33.3940427442895	-0.467621472205719	0.295183414230348	-1.58417258444205	0.113154450286339	0.215472777122292
DGKA	341.013793633042	0.603617580169993	0.138316592968691	4.36402869109584	1.27688819386173e-05	7.92453550334272e-05
ERBB3	4.3073384167461	0.356917152651189	0.498703957069446	0.715689433764583	0.474183136610721	0.621366534121318
ANKRD44	1158.42802083751	0.279896545108811	0.12497362927728	2.23964484929698	0.0251139886173524	0.0641899116989448
KARS	279.967672101449	0.25191153349578	0.121855369328296	2.06729941310255	0.0387059495308653	0.0913354620963465
ADAT1	155.823157611591	0.199279408745356	0.168822275701704	1.1804094448855	0.237837407273666	0.38047504580482
PDIA5	460.470993474692	0.433796526910625	0.400147017396728	1.08409286599914	0.278323625626267	0.426567526814779
TBC1D22B	479.782085051481	-0.0749379160118094	0.291142681710018	-0.257392408325924	0.796875862796167	0.874205828179937
NDUFB4	572.96820948222	-0.0785510044408649	0.18102191270152	-0.433930916255341	0.664338608436772	0.780378545444636
SPEN	575.313840603454	0.108250474125232	0.07899976477355	1.3702632461695	0.170604741697166	0.295812297254596
MYLK	46.5868460577307	0.292199249121782	0.254075859783203	1.15004727080766	0.250124402255997	0.394858931337714
ZC3H15	108.770693643177	0.156160509178959	0.179459534978808	0.870171145809558	0.384206881891954	0.536679912697578
MAP2K4	295.697325524513	0.0564790554434632	0.206520645668287	0.273478979598871	0.784485048538966	0.866712781327111
TMEM206	50.6870006779153	0.189088287111303	0.162234628555335	1.16552359255909	0.24380711604387	0.387435672415531
SLK	425.615817977558	-0.324596906086633	0.158231082294789	-2.05141051542515	0.0402269858780266	0.0943683940156742
CYB5R4	148.850423494245	-0.283338581325499	0.138962786731078	-2.03895293114565	0.0414547254149316	0.0965413299924886
GSTO2	3.20967996851893	-0.189327833383616	0.738525957410829	-0.256359077814101	0.797673583390257	0.874699590602203
SEC61A2	43.0257452090524	-0.49481176446987	0.235478443526311	-2.10130386909315	0.0356143003403629	0.0852738814430141
PRKCQ	146.706432953072	1.11176107209249	0.27712827806697	4.01172005919881	6.02779525138089e-05	0.000327172751194365
TLE2	22.6623732353688	-0.0998914195536279	0.29115334896919	-0.34308868473362	0.731531743361696	0.83152427207677
ASB1	194.460756378689	0.72754657981126	0.117082385597035	6.21397126562893	5.16619792904864e-10	7.31448907751879e-09
TBC1D1	148.678130768542	-0.0757410127524128	0.164380235203523	-0.460767151589948	0.644965671187248	0.765741851474284
CDK13	811.550803209404	0.154643461441232	0.166024715543489	0.931448434861039	0.351621646411707	0.504201909814328
MTHFD2	558.470134581897	-0.262806861557073	0.217414283266884	-1.20878379105602	0.226745920402727	0.367099540036146
SLC9A7	84.2584365097364	0.531566012110789	0.178042072177604	2.98562022790057	0.00283003865398776	0.0100454395027582
FOXJ2	362.487227361786	-0.106017450165688	0.153052879119801	-0.692685108410827	0.488507186459646	0.635571350157401
YBX1	14068.5842461676	0.0321334194487348	0.240229173526464	0.133761520206017	0.893591156109978	0.936332978319058
PDE4A	43.6558060892399	0.384067225585356	0.15548884375781	2.47006290807319	0.0135089293638224	0.0381973324949632
PPP2R5A	176.005067856161	-0.0419503035465574	0.172491707009552	-0.243201857491237	0.807849027985991	0.881815708019571
ELAVL1	144.499729587995	0.104867857472609	0.159920570808632	0.655749644603875	0.511985220829711	0.656063710038101
TIE1	158.712259008911	-1.80814669423908	0.275984069333121	-6.55163429761809	5.69107738267967e-11	1.02282597899119e-09
DIP2B	751.881163463852	-0.162879082609774	0.152905793875229	-1.06522505447167	0.286774098326565	0.436103625783612
SMARCD1	216.203130214528	0.981131241773772	0.254094413955634	3.86128615147393	0.000112791709227271	0.000578004182315952
KDM4A	131.609568618596	0.398054974964589	0.0972688392549528	4.09231751929558	4.2708330412972e-05	0.000239484821255548
NFYC	481.16210096177	-0.184001984888442	0.0968393362202414	-1.90007482568826	0.0574233008329908	0.125967940910632
ZMYND12	1.22695934324028	0.515206269147239	0.777862485486432	0.662335925385394	0.507755957835425	0.652590899398376
ASPM	39.3029091731957	-0.639773184231222	0.323852513023491	-1.9755078577538	0.048210543777697	0.109058863030642
CD84	501.63286625399	0.30609308062198	0.163086886175329	1.87687120528447	0.0605357482587153	0.131258911003416
ELOVL1	398.233265730549	-0.0192768360156143	0.108059272332211	-0.178391318019899	0.858415667164871	0.915265763410308
SPI1	4066.90665652919	-0.447674707538165	0.133571583763584	-3.35157145647482	0.000803542988227754	0.00332381461992847
MPPED2	7.98651064004972	0.250847547067148	0.4189551311052	0.598745613654175	0.549342534738018	0.688065002442093
ZBTB11	214.683991192462	-0.228030372028036	0.107793041021502	-2.11544613517814	0.0343919412268102	0.0827520848125422
ATXN3	201.60317273786	-0.0208446186177951	0.131563949813041	-0.158437160387906	0.874112333805252	0.924770771078396
FGFR2	4.72994838317098	0.195109781743409	0.438918259679472	0.444524185177193	0.656663647183162	0.774617695923718
LRRC40	45.3128030778599	0.303672936385309	0.173521836793491	1.75005602751146	0.0801086463946403	0.164446805238788
ISOC1	65.3139755474547	0.111068755223911	0.187190751151532	0.593345315089849	0.552950078014529	0.691158166494209
EML1	3.69399350934722	0.191091532611801	0.416141254822273	0.459198722542932	0.646091467846692	0.766768346013327
TRMT11	20.4519392239166	-0.020018572056735	0.214295007721866	-0.0934159515405846	0.925573118434157	0.956136031377173
THUMPD1	14.8009976240608	0.418661274107443	0.274798469176726	1.52352112936334	0.127628378567112	0.236076310827824
MSANTD3	60.2782148103467	0.518739100026038	0.233643458746821	2.22021666178187	0.026404063818636	0.0667990198272963
KIF26A	1.95507678571191	-1.14940789842873	0.753479932676924	-1.52546584000608	0.127142947575531	0.235425645042875
ATG2B	248.384133900843	-0.0400290594916501	0.105411272156441	-0.37974173608533	0.704137135864809	0.810851086890283
ARFGEF1	65.5320815977408	0.0799005577892677	0.279938525520565	0.285421799806536	0.7753210080144	0.86090839201599
ACSM2B	3.58356236053822	-0.0922965716372081	0.478290886679566	-0.192971629206564	0.846981187073928	0.907910635258542
ZFAT	30.4375925931696	0.151282483142368	0.271753213466867	0.556690687158379	0.577738780869788	0.711638096892061
MTFR1	34.7626192733384	-0.44461926644824	0.261864512543533	-1.69789813109681	0.0895269900709508	0.179328883898517
STAG3	23.6709625322359	-1.06587283007837	0.216677601560222	-4.91916479785351	8.69142716060547e-07	6.70236893956849e-06
FECH	3359.7008847487	-0.91679126796905	0.4312879422902	-2.12570577118562	0.0335277661025007	0.081071464080635
MYO9A	137.698282298064	0.605757173349319	0.138442922344954	4.37550120359328	1.21153773557561e-05	7.54288233888059e-05
DDX3Y	113.199309927772	0.290476498747601	0.713823442339964	0.40693045579366	0.684059066553963	0.795730559696812
PFKP	126.774945397049	0.708548330829391	0.152237149196991	4.65424066705656	3.2517681684578e-06	2.24425520184354e-05
IDI1	432.476832081685	-0.534510758180952	0.190851665932374	-2.80066068886373	0.00509981102870988	0.0168243027035808
SP100	1371.7773387103	-0.0588197586411666	0.130441222943156	-0.450929217880756	0.652040564535662	0.771178516194373
KLF6	1747.35822607286	0.0956334670640962	0.149875359375095	0.63808665722531	0.523417271614687	0.665868429393246
PPAP2A	6.07660549843154	0.610971818842584	0.307893641469599	1.98435997549793	0.0472157245629394	0.107235403833276
NEO1	56.9380812608865	-0.986981022995182	0.270010065254342	-3.65534900362131	0.000256832340760658	0.00121243313262328
TRAM1	436.068706654837	-0.0339259168080165	0.22071441406587	-0.153709566054403	0.877838741805239	0.926862172860032
TNFRSF1A	2731.5335399794	-0.398192537268508	0.123358825909547	-3.22792093984815	0.0012469343151757	0.00489246025689233
CACNB1	17.8365389315667	0.557611853676066	0.175950706818488	3.16913676426036	0.00152892432986369	0.00583635548805575
EVI5	86.7008213181815	-0.127078514975427	0.166430887375938	-0.76355126731001	0.445134699757789	0.594013931200698
STOML1	20.6227889301939	0.0266459259675408	0.29165077930521	0.0913624370592068	0.927204607765688	0.957111741211483
PKM	7.64863101567008	0.213838600569999	0.346997939006054	0.616253229579752	0.537727401961591	0.677903709881147
DHX29	145.74048641565	-0.318263154362706	0.159949584979221	-1.98977167964551	0.0466160924839338	0.106188468303095
DNTTIP2	853.305968316837	0.195581936273851	0.0883608639223278	2.21344526968155	0.0268669625618014	0.0677075134641592
METTL22	5.01946816282172	-0.0634402124572334	0.377827835090889	-0.167907725596692	0.866655872273452	0.920041581481063
TP53BP1	118.95973558222	0.540797014658334	0.128752316543342	4.20028958839186	2.6657380328281e-05	0.000155726845678943
TRO	2.42219123308113	0.0286275823442997	0.585355931379282	0.0489062821604015	0.960993982415071	0.977815540859425
RRP15	66.6874521857554	0.3005077989558	0.167517571576484	1.79388822395027	0.0728310114211333	0.152565723615654
RHOA	3341.99371572146	-0.251415286974797	0.100344475433378	-2.50552196211061	0.0122270804605665	0.0352291130626464
DHX8	277.12906676995	0.237263689553068	0.117738633209299	2.01517278641493	0.0438865478741099	0.101136077544066
PMS2P4	21.1156709459308	0.636457629979262	0.187833040799426	3.38842211823048	0.000702959890042854	0.00295212983865636
PRKCZ	82.7220788380965	-0.443562990263693	0.18922929640487	-2.3440503066431	0.019075598278653	0.0508722151698008
ZFY	150.978342305278	-0.0104415202482867	0.747891239509577	-0.0139612816632718	0.988860870781355	0.993599550292202
SYT1	3.29809338925048	-0.592898344912414	0.623860027876104	-0.950370785784917	0.341923882826191	0.494077065240602
NAV3	5.66756521625004	-0.496110269697728	0.491791880028189	-1.00878092917941	0.313079709116888	0.463711496560712
IDH3G	933.312434595902	0.00232968926786748	0.120542237504998	0.01932674650884	0.984580447282622	0.99054180716221
ROGDI	165.870837109388	0.235060426873662	0.210522143162217	1.11655915782948	0.264182862750501	0.410503110862336
PDZD4	25.6083220899136	1.72119032281282	0.410685948469851	4.19101342333648	2.77711227412196e-05	0.000161316472158727
ROCK1	705.056692024737	-0.103134536615359	0.13520766627439	-0.762786160409411	0.445590936094572	0.594289955886241
CBFB	483.653174764912	0.263552180643585	0.141424598502332	1.86355261697447	0.062384556963142	0.134522429210556
PDK3	51.2833684089164	-0.136207154700597	0.202809965805816	-0.6715999095972	0.501838435852612	0.647207582922019
HDAC4	572.288303957143	-0.104029118970109	0.144734241592704	-0.718759554237738	0.47228908210557	0.619991622801327
IFI35	625.829642149635	0.119160968935107	0.20535078117512	0.580280085876511	0.561725754460205	0.698459280854755
HEATR6	34.2867175249219	0.316897025420118	0.255093521733654	1.24227782527144	0.214134073967951	0.350678144565088
COASY	2.49715765062012	-1.61706596642774	0.507164769256673	-3.18844301586208	0.00143041200183412	0.00551046513304995
PLEKHH3	21.0901044798167	-0.0677020196907004	0.278788034134854	-0.242844065746207	0.808126197604991	0.881933621563709
MEF2A	69.6030619031322	-0.459688379216693	0.181349501340827	-2.53482019976861	0.0112505054810511	0.0328888220809549
OTUD5	401.048599349335	0.233913101608577	0.119742192420501	1.95347268059983	0.0507636113855454	0.11386901265074
TFE3	383.76228130759	-0.0803194860050211	0.161822784165716	-0.496342257483158	0.619652956921449	0.746014290486066
TBC1D25	158.137571507771	0.10071438233649	0.221326106308464	0.455049718337898	0.649073470655834	0.768789743233997
ACSL4	1240.2736920246	-0.716594359699531	0.152519161106608	-4.69838907125017	2.62221545669261e-06	1.84004306130386e-05
INPP5A	176.883658147646	-0.397841851532689	0.166846397579432	-2.3844797208959	0.0171032906237006	0.0464733504713419
GPKOW	174.393842138233	0.254790097755816	0.0950561851475313	2.68041577052952	0.00735307670703546	0.0229871743061796
GRIPAP1	161.199719054598	0.321959822239286	0.287084113283313	1.12148254585427	0.262082516977279	0.408313615264829
FTSJ1	118.991104609555	0.6174774505511	0.195522034498764	3.15809648837817	0.00158802986795969	0.00603711851162831
PRR11	46.2585943370376	-0.322366102597685	0.207756782073072	-1.55165140401675	0.120745656344982	0.226292109513106
ATP11A	599.764533011744	-0.0402478783712631	0.14166814992028	-0.284099696324908	0.776333979679446	0.861435795633723
POLR1A	107.257367962601	0.499986288065632	0.132583518661914	3.77110438093433	0.000162526667249586	0.000803419082308997
LAPTM4A	496.460707725979	-0.078143390414936	0.124907445335959	-0.625610348564542	0.531570549365543	0.672403913097911
TTC7A	162.408270524217	0.275380166866304	0.144303716717238	1.90833731196203	0.0563476334560843	0.123916951936823
IP6K2	149.193799319986	0.165471318215665	0.167629764406607	0.987123729496477	0.323581986102126	0.475004922748774
SRBD1	316.493837648223	0.168138972420029	0.175404891930246	0.958576300636433	0.33777223635146	0.489684945169007
RASGRP2	1206.18001254441	0.393526903473957	0.136642604655471	2.87997220534687	0.00397710231036608	0.0135412145742273
PSME4	358.593486216222	-0.488050661474999	0.282318066284693	-1.72872628343538	0.0838580949618066	0.170415671692893
IFT80	34.8423964702797	0.13378114076312	0.274929092857075	0.486602343072757	0.626540162790918	0.751512255333513
SIRT2	226.465964832461	0.409211474412907	0.127316349166168	3.21413139076759	0.00130839787131192	0.00510744940323953
ERLEC1	245.600162015223	-0.862212864888151	0.30228938409395	-2.85227636250759	0.00434073439916964	0.0146406271490952
PPP2R5B	256.954098355263	-0.491103496944234	0.310532788457214	-1.58148677112047	0.113766781343618	0.216494931048837
PYGM	46.1096901827719	-0.91003758474643	0.2784153377507	-3.26863308644763	0.00108068341012581	0.00431122919649963
MAST4	82.434699215781	0.822528362508513	0.127994253873578	6.42629131867855	1.30754711519283e-10	2.16242510233722e-09
SDK2	0.622177080176099	0.529880731132388	0.800927685575757	0.66158373680325	0.508238033118959	0.652775329065948
NUP133	0.721493148851934	1.24771245264177	0.969486039276502	1.28698341398799	0.198100069242345	0.330912037136326
NUCKS1	740.825490778581	0.358783971546958	0.155104901000199	2.31316979175595	0.0207133057308756	0.0545000677977162
VPS35	181.522930771861	-0.0188190674284112	0.0997265726748076	-0.1887066498292	0.850322739422604	0.91016313639929
DNAJA2	248.656662430705	-0.433104740720272	0.175984494832526	-2.4610392019617	0.0138535228021155	0.0390028927611351
BCL3	124.410927009925	-0.07507680265391	0.189843460268899	-0.395466889128386	0.692498352959814	0.802268883873231
KCNAB2	837.665959967878	0.633546291260584	0.137094703103129	4.62123099521944	3.81469738111348e-06	2.60039874310749e-05
ABCC9	1164.90977241438	0.205688560315315	0.249803812615575	0.823400404347915	0.410280333203281	0.561656109801756
GAL	3.04237690169366	-2.57629716323622	1.38725364166584	-1.85712049033986	0.063294013621	0.136183418263703
CLEC2D	374.558891636741	0.529572327600805	0.150008814975732	3.53027472209869	0.000415128373343884	0.00185858058965578
FUNDC1	47.1809482704601	0.443709716137432	0.17055440210327	2.60157293312646	0.00927973311676827	0.0279295863611824
MAOB	10.4694142960602	-0.879774905550297	0.533768863173857	-1.64823197126757	0.0993050785013689	0.194428368420116
RORA	1.34628338483433	1.27133360671642	0.939925089416519	1.35259035111578	0.17618653666252	0.303450362105125
TGFBR3	88.6214361840582	1.60577365937559	0.300535972771719	5.34303313033114	9.14040493098512e-08	8.45779395572206e-07
KIAA1107	50.4569350563028	-0.133004677528127	0.227647869537905	-0.584256192680865	0.559047960598341	0.696503855301396
PLA2G10	3.99120779603796	-0.379089488250429	0.486890994068258	-0.77859211377667	0.436220026074643	0.585828693805009
HES2	83.5874133301369	-1.60375100529522	0.219942684707385	-7.29167695406133	3.06120474500243e-13	1.08703627366387e-11
ATP1B3	380.776733166881	-0.31533796035372	0.221264384544342	-1.42516366112471	0.154109897924605	0.274037115814849
NEDD4	191.409480223544	-1.29153518735039	0.259850364211238	-4.97030354862414	6.68481626399432e-07	5.24492906869022e-06
PIGB	84.3330367277546	0.195086569838588	0.151685184236201	1.28612804751454	0.198398377043787	0.331253257642641
MAPK6	61.8509967299681	-0.194841008276436	0.266669282356914	-0.730646614242046	0.464995031826167	0.612516453186319
GNB5	66.8885832630178	0.109437008367275	0.209099429909593	0.523373059479846	0.600714668185282	0.730694239268381
RAB27A	1927.2405775055	-0.474492544164877	0.138346030790882	-3.42975177135439	0.000604133658893411	0.00259021570936944
CECR5	118.22982300083	0.337061784933907	0.15396621502924	2.18919316078463	0.0285828035385055	0.0711962832306176
UFD1L	249.641969275046	-0.14021269640224	0.151232302537278	-0.927134574094564	0.353856667054269	0.506581929352746
LRP6	18.0433565969336	0.284581568078253	0.280893969242834	1.01312808119505	0.310998986842879	0.46131254465754
SCT	0.424462651927772	0.324499781885845	1.11944437545424	0.289875753544407	0.771911291473691	0.858475315825353
PHRF1	97.6359173499821	0.60828921619805	0.167377278857742	3.63424008532872	0.000278801156244655	0.00130390992165085
IKBKAP	183.13598662568	0.412294008696155	0.152231699121436	2.70833217441306	0.00676223030453004	0.021429140401887
NUCB2	299.317693638034	-0.422548370927329	0.19310225902718	-2.18821039720645	0.0286542801040902	0.0713329920862735
PFN2	11.7919065079925	0.948580297566756	0.277307756662335	3.420677116947	0.000624654459870304	0.00266716097010804
PTPN3	3.97900604638069	1.34150224838321	0.713651578501772	1.87977199069543	0.0601391593175259	0.130640233480462
SPTB	503.780238396391	-0.411584541591867	0.335252960740023	-1.22768353986599	0.21956578779679	0.357677785836557
DAPP1	575.677343204128	-0.00618184410882598	0.15926392740397	-0.0388150927180505	0.969037811653721	0.981915946188988
SLC44A1	4.09854605824446	-0.266228294789341	0.499813996161472	-0.532654741231641	0.594272601047722	0.725157497731296
TMEM260	51.7960560955101	-0.367193630350619	0.202913214964183	-1.80960924804939	0.0703564047653231	0.148352371259624
SMG6	236.55631917433	0.393705605383689	0.17460053344273	2.25489348526434	0.0241400153424947	0.0620064299587806
EXOC5	130.689680419126	0.150656288713716	0.140583912826827	1.07164671749673	0.283878741407075	0.43248475671679
FGF22	14.5668663511477	0.34738492821164	0.31772405404878	1.09335419772248	0.274238315277624	0.422142933664114
FSTL3	160.452207354051	-1.26030014232157	0.191080303191773	-6.59565701576631	4.23376685331592e-11	7.90767079400354e-10
DGCR2	1182.42469119007	0.0839998761161736	0.10256756414409	0.818971151524743	0.412802872993155	0.56423226773463
MNT	201.760594735933	0.348841456136421	0.137497653164701	2.53707207437615	0.011178393752835	0.0327351156349154
ZXDC	132.318366282638	0.145875722067056	0.175261303396471	0.832332746818963	0.405221151542249	0.557111868090987
JMJD6	146.314196258315	-0.326761691824988	0.19427336609194	-1.68196854977202	0.0925749386366966	0.184042597051198
POLB	9.55108635746734	0.219696466018998	0.272589834520351	0.805959864224489	0.420265991696443	0.570712791962179
ST6GALNAC1	5.4717199857668	2.22604817751875	0.370624710265352	6.00620551156718	1.89915441028608e-09	2.41340596164276e-08
WIPI1	617.915661188393	0.0491897953380943	0.238664548328552	0.206104323757286	0.836709421411042	0.901012658309653
FRMPD1	8.16688886402247	0.00479062697140428	0.308670190636362	0.0155202125658063	0.987617159138949	0.992860615477143
GBA2	226.333152354399	-0.976622893594863	0.186411583779526	-5.23906762548587	1.61389895118627e-07	1.43057887404347e-06
NDST1	584.144838538503	-0.540704159846495	0.174727173376199	-3.09456250792958	0.00197103396629588	0.00729017665862438
ASNS	21.9591335603613	-0.96748713087198	0.378526613530713	-2.55592895265072	0.0105904739824757	0.0312602678487253
AP3M2	24.3573690179829	0.878776202767098	0.223427955969946	3.93315240678881	8.38390422712166e-05	0.000441188243657884
CNGB1	2.46543262958229	-1.06407399131673	0.600313329672282	-1.77253100792818	0.0763064527670701	0.158283541701379
ST6GALNAC2	96.190699916876	-0.381638227177149	0.183796491303702	-2.07641737048471	0.0378553660671551	0.0896767400861872
PABPC1	33442.0130357707	0.185984090720303	0.0900294844083069	2.06581312713974	0.0388461281113066	0.0916048807637492
CFAP20	20.7134436425913	0.260516583011094	0.201384091880529	1.2936303984013	0.195793117190004	0.3278903277443
CSNK2A2	400.735514826019	-0.22706135600555	0.145947313650271	-1.55577619297365	0.119761321133167	0.224758247109054
EIF2B3	12.5594132952153	0.203046476913406	0.226599948855827	0.89605702886806	0.37022230571762	0.522577774531531
CAMK2A	2.05720042622762	-0.143045120101616	0.551571766062104	-0.25934090340206	0.795372222316643	0.873420967073888
TCOF1	173.863320165941	0.621537465935342	0.159836354702562	3.88858634252485	0.000100829800344815	0.000521561020109613
CDC42	3570.61848934077	-0.402954154027609	0.156449857875674	-2.5756121449968	0.0100062818704298	0.0297675394862541
OSBPL3	78.5094219155519	0.470395957736605	0.210211072882632	2.23773158704747	0.0252385641024623	0.0644522008897591
SLC12A3	4.09649025383522	-0.366747805804156	0.588078240652311	-0.623637775472444	0.53286549636554	0.673461537563595
RAD18	18.097024609615	0.201729552467045	0.240866124818881	0.837517324691194	0.402301842889333	0.554532444617196
ATP2B1	167.98917017555	0.245881768276998	0.140435259149871	1.75085494743593	0.0799708989060122	0.164259580161181
NCK2	0.592125391885698	0.369111143155358	0.927188275728547	0.398097293524689	0.690558469328003	0.800711410156294
MAP4K4	147.923406460891	-0.245502621179989	0.1544758391518	-1.58926225957406	0.112001195492107	0.213770812332302
MGAT4A	457.331429926196	0.538467317690607	0.158964803525521	3.3873367295683	0.000705747094430936	0.00296101085617248
RPL31	15.9234439377562	0.00935908971798888	0.410537963426386	0.0227971358358118	0.981812092704129	0.988716774659681
WDR1	1180.42071409086	0.036664275633273	0.102901913067496	0.356303148700686	0.721613551537543	0.823859110783025
SNX13	239.022724984997	0.0661052616293598	0.169379202075864	0.390279684986069	0.696329743645333	0.805388480090967
MS4A12	5.56639455914703	-2.29911604285365	0.474108303687302	-4.84934776499934	1.23868091135582e-06	9.3035764996631e-06
ARHGAP10	34.3046916060619	0.75742182828764	0.306284491902875	2.47293561480032	0.0134008283526102	0.0379528525123853
RPS6KA2	33.2375084588098	0.126813875857468	0.244883244190386	0.517854442335287	0.60455983003308	0.733782834968562
ING3	154.488709681636	-0.134459470834321	0.0997756352313928	-1.34761828899903	0.17778118514411	0.305488781848119
VASH1	61.421476218872	0.791339089273593	0.248436971278462	3.18527103756476	0.00144618491910071	0.00556271128633343
LMCD1	1.93549351609346	0.733792182952902	0.539281446767994	1.36068501401382	0.173613252456935	0.300094994128985
WBSCR22	372.730945779884	0.455153150819001	0.177275964787342	2.56748370465786	0.0102439604080506	0.0303793652480207
SEL1L	608.172880633745	-0.531253010070694	0.156123734823555	-3.40276903233897	0.00066706645349195	0.00282022118227405
TRIP13	49.3650132621524	-0.697810321305456	0.31029759602012	-2.2488421768508	0.0245225389187544	0.062824069523785
ATP6AP1	507.097629488116	-0.00654805707353484	0.092273964429148	-0.0709632138820992	0.943427032719775	0.966979767649756
TCF3	516.080146761171	-0.576871641675031	0.25035772030777	-2.30418954512715	0.0212120058325039	0.0556459724051075
TRIB2	350.862325668592	1.10686081135783	0.170134838407409	6.50578577391257	7.72883033871534e-11	1.35315992798999e-09
DAZAP1	331.888793700192	0.359059848282916	0.133659565063938	2.68637600392575	0.00722317526804419	0.0226453873257498
MBD3	11.2236395656794	1.06088981791685	0.299103829720071	3.54689479873837	0.000389800211945976	0.0017554464671451
HLTF	43.5263664758243	0.222479987845363	0.286450567124276	0.7766784687455	0.437348493081544	0.58658384165742
FAM50A	117.529329383007	0.0451586706992179	0.150111046553843	0.300835093325528	0.763540246642967	0.853043727505397
FAM3A	44.6812938366088	0.150198195824219	0.153029150096136	0.981500555481499	0.326345960616341	0.477958706497224
MYO3B	6.79582084068198	0.643254680421354	0.377657104934117	1.70327705216501	0.0885162329659687	0.177748992273356
CYBRD1	744.564702928545	-0.666497443219794	0.192549906051713	-3.46142699774049	0.000537319825981911	0.00233860751749167
PDCD2	45.8525192425146	0.20211927458561	0.186926198618176	1.08127847289329	0.279573260265749	0.427961396928614
RDH11	113.902692339887	0.429212669565404	0.129281834771974	3.31997662566009	0.000900249853614636	0.00366869520400615
PRKACA	321.809204012673	-0.193481367236244	0.175721637512182	-1.10106740396629	0.270867322349672	0.418343225933425
LPHN1	25.3256996081626	1.07153835149283	0.206969724322152	5.1772709994287	2.25155049717566e-07	1.92975955750633e-06
SPP2	3.57569639955719	-1.59650296596495	0.536381770871657	-2.97643032008811	0.00291625344402433	0.0103223416217043
ACTN1	2034.18174223369	-0.151310200329477	0.179073823347026	-0.844959902577463	0.398133227044261	0.550474453607943
ZFYVE26	325.440214365151	0.508105110414896	0.136950478392775	3.71013753568386	0.000207146681067611	0.000999001232711097
RPS6KA6	0.894032573143995	-0.846843849776958	0.973061303313934	-0.87028828183063	0.384142881154717	0.536678715457923
EPN2	40.2896746517179	-0.0275931426008838	0.279015093164261	-0.0988948027433024	0.921221795488317	0.953251944650313
PTPN18	763.017332662765	0.876906894752626	0.153023859752522	5.73052395992891	1.00120883515865e-08	1.10768160889757e-07
LIMS2	1.17710654016684	0.367436564169203	0.947131347093131	0.387946788264282	0.698055412337686	0.806584667263127
SPEG	43.7313592928487	-1.3216123655744	0.219454615662293	-6.02225823132453	1.72000182524592e-09	2.20322851985864e-08
ALDH3A2	5.65334057049888	-0.0116355859776824	0.491539280730125	-0.0236717317086013	0.981114454514054	0.988296762216531
TFRC	2.24145282619551	-1.35071785817897	0.592415339401672	-2.28001837282466	0.0226065988229529	0.0587011683722055
SREBF1	86.5045083223096	0.00840512061559802	0.173843252113198	0.0483488459484468	0.961438226607064	0.978145882010245
AFF4	412.655305554034	0.111517942554025	0.095342104082483	1.16966101836339	0.242137411286802	0.385679848256248
UBE2D1	327.926121489733	-1.02400374494301	0.197608133379748	-5.18199189187803	2.19528760626231e-07	1.88520724568982e-06
MPP5	41.8801209377033	0.233785505665307	0.171297244194992	1.3647943185775	0.172317704990777	0.298166002358047
RHOBTB1	38.190318267837	0.36551068815114	0.385277190615118	0.94869537323915	0.342775567886712	0.495023456640592
SMC1A	736.321074832194	0.202637629028299	0.118927041893116	1.70388185733583	0.0884031611030643	0.177623189197841
HSD17B10	133.026941920811	0.388026404533625	0.187582125905575	2.0685681146878	0.0385866326135569	0.091176061205068
MARK2	749.968043936353	0.259420165713795	0.134110082769235	1.93438226535273	0.053066145310325	0.117989324403793
HMMR	18.0371271827846	1.17270067562343	0.463042088075702	2.53260061195929	0.0113219872427219	0.0330758270535845
CHFR	404.447191560686	0.258751206064374	0.101952655736608	2.53795454561627	0.0111502465460429	0.0326731430749519
TRHDE	1.71548527926049	-0.603100761958805	0.693849094691407	-0.869210274356612	0.384732128724093	0.537246252534484
P4HA2	10.4211200549483	-1.17789846133693	0.261161231193682	-4.51023475403735	6.47559245098491e-06	4.26053828312279e-05
FCGR2B	57.5273579637396	0.135071208527889	0.30779842716046	0.438830080367742	0.660784662671836	0.778071952375923
NFATC3	896.295744877143	0.978048223093499	0.164947556247722	5.92944961018183	3.0395176793357e-09	3.70484601288164e-08
TRNT1	40.9733618750316	0.487798098921889	0.224980681828853	2.16817770733296	0.0301451682692591	0.074393561542169
ACADVL	84.5797033401908	-0.0610440542657264	0.226354474117124	-0.269683444534611	0.787403798143109	0.868524875386822
STK10	734.40297965602	0.141515311304901	0.200669870873184	0.705214543115612	0.48067673219015	0.62819316495252
FBXW11	81.1438129499675	0.114447085713623	0.15334354071158	0.746344353225046	0.455459425010237	0.603430634324154
ACAP1	1200.58509223632	-0.148375560148231	0.114424627181774	-1.29671001603984	0.194730981770678	0.326678424795405
EVC	6.29451498289667	0.65178982100642	0.337498340543208	1.93123859500274	0.0534535531517455	0.118649623244691
DERL2	41.1456693324286	0.30708038385691	0.193271493662429	1.58885502480393	0.112093127092235	0.213876746557853
SIDT1	88.0187942614953	0.844258601142576	0.192259309278115	4.39124952811156	1.1270111166027e-05	7.05403226607085e-05
NDE1	1230.81831234093	-0.10712741523831	0.198143410629319	-0.540655956703606	0.58874474121396	0.720358536089023
MRVI1	6.24766669255924	-0.11845354804334	0.423669682215696	-0.279589390073547	0.779792548092403	0.863586905781659
TMEM38A	82.4662136062924	-0.235623858208702	0.187890679374478	-1.25404761424642	0.209824699441459	0.345484007783716
AP1M1	1096.88574419849	-0.0610994065471298	0.129243826299514	-0.472745262164679	0.636394930484574	0.759045433102513
PVR	47.3410713721253	-0.0292178858462929	0.245862369127814	-0.118838380797932	0.90540340064854	0.943870264093055
XRCC1	250.222123329843	0.107430160424025	0.131478890377427	0.817090561957387	0.413876676134718	0.565129847023862
SCARB1	50.0199714202088	0.179205157284408	0.21616040360746	0.829037854730501	0.407082987155685	0.558842763271479
CYP2W1	1.41381597798032	-0.245995658894866	0.604421897741713	-0.406993293614897	0.684012913792092	0.795730559696812
MCM2	13.3575008041545	-0.0361233216599287	0.395301901661298	-0.0913816035493799	0.927189378824013	0.957111741211483
MOV10L1	2.78598878169369	-0.476978643027365	0.431248248899845	-1.10604192421461	0.268708373721241	0.415591902559906
PANX2	5.74159533129293	-0.0624552234566983	0.42771510058726	-0.146020618329692	0.883905111809	0.930501508235725
SELO	94.129363854619	0.0377750167085381	0.112885751247776	0.334630511743016	0.737903825527936	0.83585135795398
TP63	2.33660816080247	-0.740976452919798	0.537367430529368	-1.37890093597569	0.167925299564357	0.292240739639452
ALPK1	482.853225632589	-0.372339621429345	0.197656273189973	-1.88377335775971	0.0595956387809668	0.129795719778554
LLGL2	20.1193120949243	0.403898186799724	0.205098284734193	1.96929090520272	0.0489196949793035	0.110387280197996
PDE8A	191.731849923483	0.297734854758498	0.161520411515868	1.84332649950714	0.0652813543326624	0.139553972858508
CLCN4	25.8207899539323	0.355670757672422	0.352213259443334	1.00981649082307	0.312583217839776	0.463116438073012
NLE1	27.293487520437	0.980114888225816	0.195782274980828	5.00614720266067	5.55302969520648e-07	4.41360613816208e-06
SDHA	375.030310683011	0.357394231015625	0.115797696350622	3.08636736549126	0.00202618319087536	0.00745979820419069
SMARCE1	706.256600398247	-0.00208414947210428	0.153491807474349	-0.0135782456822823	0.989166460302714	0.99373653121787
GSDMB	32.7714052955784	-0.0599091719780348	0.237948599975665	-0.251773584648792	0.80121607611182	0.877273327648731
KDM5A	429.672691460563	-0.000455194453225286	0.125817700566239	-0.00361788882785725	0.99711334865884	0.998274413701773
ADAM11	8.27181502394552	-1.87421932493838	0.384774861568379	-4.8709505535234	1.11062634119351e-06	8.39908190100525e-06
PPP2R3A	11.0715877161094	1.0756270297843	0.505767977953613	2.12672030787001	0.0334433291465657	0.0809117247607776
FERMT2	34.0162421864481	-0.00659916936321519	0.221624292051368	-0.0297763810191242	0.976245395628945	0.985082220178322
DHRS9	226.72566462176	-0.580311813751761	0.303684382350861	-1.91090437137231	0.0560168712127959	0.123312729992623
PTGS2	114.51535093698	-0.367103559596672	0.240439232128396	-1.52680390944119	0.126809779180607	0.234956936746059
IGF2BP2	874.478273801104	-0.350287612175765	0.419501148390295	-0.835009900497018	0.403712134025292	0.555728048061109
MAP3K13	31.0931667774017	0.327114654473007	0.362609829100632	0.902111934704961	0.366997409634334	0.519373243517041
ST6GAL1	1078.96761186588	0.486404344401519	0.200308934275678	2.42827084153969	0.0151710091083995	0.0420467322464581
TBX21	188.057747939438	1.3213561362301	0.235068760496375	5.62114733340108	1.89693407157813e-08	1.99347850851465e-07
VDAC1P1	54.1650253682283	-1.9632983865364	0.354514237337202	-5.53799588214837	3.05952453701548e-08	3.12571958645323e-07
FRY	508.613939364269	0.100900225986467	0.177585037730451	0.568179770525597	0.569912906223933	0.705421880687894
PICALM	318.52671771325	-0.151135524585183	0.166118877301705	-0.909803431374571	0.362926184647159	0.51564482937099
NSF	604.739223582027	-0.0650722465309062	0.167622152354861	-0.388207916535676	0.697862175151741	0.80653977740416
GLI2	6.59147308894513	-1.91147604519122	0.405317077356951	-4.71600174770786	2.40524368964172e-06	1.69725789686136e-05
CLASP1	197.435235199565	0.0266295312479272	0.136168199085626	0.195563512088324	0.844951821890816	0.906839098102671
NOTCH3	10.3821967530733	0.109636377054789	0.378397048101446	0.289738986085843	0.772015928408206	0.858537476136743
CLNS1A	161.380743574334	-0.13476428805389	0.136527544019397	-0.987084979971098	0.323600980415746	0.475004922748774
EED	63.8635590448617	0.297770590979171	0.188629519413423	1.57860016769985	0.114427796181516	0.217395941603617
CDHR2	1.07525485808146	-2.20505375701901	1.01128669663894	-2.18044374987589	0.029224584134368	0.072497549346285
TSG101	652.026199660163	-0.13931188971615	0.124139326759917	-1.12222204962957	0.261768039722518	0.407974558325167
C17orf85	432.734846108332	-0.164663140985595	0.102944800880306	-1.59952848106481	0.109703225410545	0.210433773595722
ATP2A3	655.681639197432	0.369718619315762	0.14485354831437	2.55236149627055	0.0106995440813978	0.0315293742522435
CA12	2.42436317627803	-1.46863457997462	0.752141579132488	-1.9526038989475	0.0508665488112064	0.114041818255063
MGLL	167.254774246614	0.34232672959648	0.287380447926319	1.19119700754398	0.233576254040102	0.375207664468686
NTN4	3.5371064706631	1.29447222752834	0.644564133225989	2.00829081359152	0.044612397509976	0.102499107401931
BCS1L	64.4415543804914	-0.220285305185781	0.220727125809684	-0.997998340157414	0.318280163517068	0.469297016381427
NUAK1	2.63838029091008	2.38428872066203	0.61932385818876	3.84982540093803	0.000118202054093413	0.000601703115244879
DPP8	65.8355513772527	-0.119726467641668	0.160176004996311	-0.747468184416425	0.454781000664754	0.602947771855827
SLC24A1	5.37931865137561	1.2962955142463	0.442334554782377	2.9305770942631	0.00338333030387406	0.0117489346691904
ZNF532	76.1851348273609	0.276451793112856	0.267675799511234	1.03278590600139	0.301704100832159	0.452017210612182
SCARF1	231.704618170085	-0.0578869739006799	0.243068444454387	-0.238150920949933	0.811764041430677	0.884379212468455
LMAN1	44.8827051973094	-0.65944120403938	0.468054626743061	-1.408897949857	0.158865345866714	0.28045457920722
PTPLAD1	34.2159145186889	0.381460622631526	0.218557465802307	1.74535617546266	0.0809228891427073	0.165944213118
IPCEF1	217.285334794924	0.269732344813528	0.160130284775939	1.68445553688329	0.0920936654860226	0.183261295921965
ZZEF1	342.918062399847	0.57158571456838	0.144006822498459	3.96915718749713	7.21272924300689e-05	0.000384729861166203
ENO1	6039.07112770107	-0.0696741242378471	0.110034591002438	-0.633202010414189	0.526601733040061	0.668268523359275
MYDGF	159.463603512952	-0.278103409102151	0.27429523450826	-1.01388348798957	0.310638351230296	0.46093287954669
ANO8	52.1057506523179	-0.822415153327704	0.166634589868938	-4.93544079878346	7.99699361003686e-07	6.2076266396465e-06
TUBE1	57.8678507918475	0.584422500181044	0.22375792421419	2.6118516349017	0.00900533255692229	0.0272621042153785
TXK	180.419257612659	0.856505067542001	0.218438948653014	3.92102723815313	8.81722946155914e-05	0.00046164644026885
ACTR6	64.042946362442	0.597776676015969	0.20529213643065	2.91183425926256	0.00359313234687925	0.0123992633278966
TIPIN	48.9144229275456	-0.107396719448596	0.19240354081193	-0.558184735038601	0.576718243504882	0.710878187616453
SRI	204.114615734837	0.254937631649153	0.130617754336232	1.95178391287376	0.0509638650198808	0.114201851729664
EIF4G3	636.299780143013	0.0150804182004867	0.172978409574463	0.0871809275942902	0.930527699202523	0.959029546953764
NUP37	36.2704815409697	-0.0667094634253142	0.234227796669199	-0.284805921303731	0.775792835482214	0.86121512740125
GTSE1	25.6846480463587	-1.22960738967823	0.316310861593633	-3.88733849822051	0.000101349375639094	0.000523479927604507
SEMA3C	55.7869993448536	0.240507898599988	0.297482354728606	0.808477863567418	0.418815544264085	0.569401634976714
TTC38	259.823490733108	-0.155651321052818	0.212168541732066	-0.733621109812692	0.463179691515954	0.610949251932369
ACAT1	59.7826501549619	-0.262088793124354	0.265012471970948	-0.988967768856877	0.322678911476616	0.474006978134916
GRAMD4	9.60925255246884	-0.103363795807575	0.310197529967942	-0.333219274241988	0.73896876997596	0.836240597678819
CELSR1	12.2188724131992	-0.161577433154354	0.373482346783358	-0.432624017027715	0.665287938478527	0.781233179573458
ZNF638	315.773859147376	0.000417895736938692	0.134869982163857	0.00309850813527195	0.997527752153252	0.998460225718607
SLC25A40	47.3767475196657	0.0263554788217464	0.163589771004173	0.161107131943318	0.872009023146512	0.92370366027394
TIMM21	55.6805577415253	-0.450518111195824	0.310456722944266	-1.45114625614567	0.146739138492213	0.263685977813699
ADD2	113.621550380353	-0.263703665628002	0.297632450113213	-0.886004417622119	0.375615146705603	0.528158197263754
RASAL2	3.2952654357927	-0.487553179985913	0.41428879441812	-1.17684375381355	0.239257875291483	0.382296013563358
VPS9D1	70.5622301172651	-0.376217689219713	0.213328505059206	-1.76356033205829	0.0778060312410745	0.160675064866813
ZNF37A	168.596641030591	0.250519806368575	0.134072691376801	1.86853716290745	0.0616872351312745	0.133263494709572
MARK3	46.1743413431442	0.0389293646679296	0.240930161557541	0.161579456952434	0.871637035689413	0.923492727959434
SLC25A3	457.159563230563	0.266892539508622	0.163043773506462	1.6369379447541	0.1016434364669	0.197860946782882
FNDC3B	1473.8367006607	-0.387584562458967	0.198554280776885	-1.95203327242537	0.0509342544640134	0.114164548724188
FOSL2	459.565501824574	0.141947641321703	0.232077342873547	0.611639376615263	0.540776379664767	0.680772952257562
FRYL	196.586348183222	0.178703821829723	0.0867903250368836	2.05902929564763	0.0394914321591081	0.0929647947899454
TMEM131	90.2180156220825	0.139065792271992	0.167603327333142	0.829731691397592	0.406690499269708	0.558504547092782
FSCN1	51.029122054685	-0.0663989456443929	0.220695722916992	-0.300861950412002	0.763519765933425	0.853043727505397
ACTB	75075.7929092679	-0.0488930931955599	0.118520074500382	-0.412530057896666	0.679950954122076	0.792271510647798
MOCOS	84.6110881008442	0.0357737299845774	0.216090827063812	0.165549507448613	0.86851148604997	0.921129177505023
PLD1	1.65121652266498	0.143848627688525	0.610044941372019	0.235800050017632	0.813587829342793	0.88553469523017
ATP12A	9.14668528628829	-1.77171534462971	0.386118562442612	-4.58852672977368	4.46385157493758e-06	3.0111764760389e-05
WDR62	31.3556854989727	-0.309747609160106	0.270406724213645	-1.14548782047069	0.252007137862373	0.396696401492162
DLG1	81.9126388820107	0.39879722405391	0.155549627634976	2.56379414156977	0.0103534931587386	0.0306326348067972
RAB7A	1871.93320929894	-0.220630306211536	0.106861647304143	-2.06463508449941	0.0389575410083648	0.0918553105462288
BCAP29	167.824317681732	0.259127556588215	0.159712707708183	1.62246048111385	0.104704788180608	0.202700091693234
SEC31B	11.5964156855566	0.666192516766819	0.326637883392577	2.03954455572485	0.0413957091400343	0.096442146175056
SART3	466.167470979168	0.452438042047142	0.12638318352207	3.5798911646195	0.000343737343490247	0.0015664284167901
ARHGAP15	676.378972920786	0.0359308899135663	0.146833294884231	0.2447053302311	0.80668460057561	0.881003949349702
EXOSC7	178.743920918113	0.501433394198508	0.12636813948323	3.96803653396394	7.24672264305544e-05	0.000386075395983471
KIFAP3	30.0792653538141	0.413692717446596	0.163379900448477	2.53209064463261	0.0113384675830254	0.0331129878195699
MKRN2	176.065919487004	0.279127104568983	0.130478197302028	2.13926242345965	0.032414421133849	0.0788883790839412
MCM6	285.878585212304	-0.152973135277497	0.23664769717157	-0.646417172471326	0.518009222092039	0.661306687000355
REXO2	99.7642857031526	0.0529828843623198	0.347079521566755	0.152653444153517	0.878671576527033	0.927319939922741
RBM7	328.902489356944	0.049113674874299	0.369228145590892	0.133017147963355	0.894179818897832	0.936615471320102
RBMS2	12.0650624760733	-0.940064149655256	0.841133479250009	-1.1176158990764	0.263731075428673	0.410002002503898
BAZ2A	1080.22196999409	-0.0130681143737344	0.125547411679384	-0.104089078372296	0.917098657972992	0.950563770152425
PTPN23	246.652959801664	0.490130567644888	0.102024201622648	4.80406177994621	1.55478820988716e-06	1.13915639098309e-05
MLH1	16.300855511694	0.34428974387188	0.217335539847205	1.58413917996996	0.113162050098291	0.215472777122292
UNG	55.2378234611846	0.711462443917926	0.206448243582725	3.44620245525528	0.000568524258466506	0.00245915643205689
FMO4	8.00834485507167	0.438893913267032	0.267941310231275	1.63802256877896	0.101416985912286	0.197528423007092
RGS11	3.48966202790289	-1.67556233358538	0.466698212185607	-3.59024802288937	0.000330363459644528	0.00151174113138973
SLC46A1	13.5896626907643	0.155297999674119	0.281370096613752	0.551934983650031	0.580992898869575	0.714185151517899
PLXNA2	128.222122793641	-0.103532802618559	0.230129939261556	-0.449888454108911	0.652790873196919	0.771839327648745
SPAG5	27.9389999436078	-0.928789133398821	0.225901381405844	-4.1114805390685	3.93130016256016e-05	0.000222000608410298
ANKRD13A	993.002664866055	-0.117729467850254	0.109351814433551	-1.07661192875583	0.281653672799178	0.429937843177584
TPD52	136.564423065237	-0.451617323626043	0.335715909531285	-1.34523658487492	0.17854884515962	0.306419254584077
ACACB	73.4566492148673	0.635151773603673	0.246637887424469	2.57524008268268	0.0100170529012335	0.0297873295204162
TRAF4	48.3124450158902	-0.535129493660654	0.234690080916279	-2.280153858959	0.0225985648304073	0.0586889593568216
PAG1	1197.65118523092	0.102143397765663	0.142462497126111	0.716984468377268	0.473383680207033	0.620780787691644
GPATCH1	70.8385005699871	0.41002459290394	0.183147773684748	2.2387637297176	0.0251712934064895	0.0643083827630548
ICAM3	844.098217947867	0.295108571775159	0.13090337559372	2.25440001403078	0.0241710144146157	0.0620770015871428
NT5C2	3.13555828382466	0.579618826736872	0.638423663143815	0.907890575174849	0.363936037571459	0.516352942624948
MCAM	70.7927546526002	-1.39738778743092	0.208906262704537	-6.68906604014688	2.24599366150568e-11	4.5055451435193e-10
MBNL3	4313.34038129874	-0.792843295320127	0.39564390067395	-2.00393155049168	0.0450773932819591	0.103355554942927
CAMSAP3	13.4382459443826	-1.3741784316321	0.297747326722132	-4.61525027532668	3.92621885498445e-06	2.67307664062007e-05
RAP1GAP	210.440221551895	-1.16068372909732	0.594251046930453	-1.95318752081754	0.050797379232578	0.113930248366662
ARHGEF1	831.652882408829	0.151402839090393	0.17111546186773	0.884799289543014	0.376264892722378	0.528776314970018
MAP2K7	683.04077755304	-0.150105353549301	0.188824679265959	-0.79494562963286	0.42664512996938	0.576935313379239
DGKD	725.075435295265	0.232510216103957	0.108075723329778	2.15136395982736	0.0314474835187157	0.0769284065576582
CTTNBP2	2.21480794740164	0.382655325860971	0.632161108038883	0.605312982711102	0.544971056733767	0.684439191546765
ACTL6B	1.15230777702639	-1.38377197820878	0.878308541310214	-1.57549643789703	0.115141900030853	0.218439711896102
RARB	0.692668129269518	-1.4112857473006	0.956042160862711	-1.47617522016716	0.1398968599308	0.253777115306946
TOP2B	312.826393433517	0.486590686830451	0.17273531365901	2.81697283851876	0.0048478625269098	0.0160861723222423
TM9SF3	256.217717983992	-0.0989948188057009	0.176211253029123	-0.56179623664182	0.57425485647438	0.708833890748003
NFKB2	628.679858875516	-0.317875141111019	0.166423421245176	-1.91003849537934	0.0561282570165386	0.123511618045014
UBE2T	63.4484101432734	-1.14336294516832	0.283173641329954	-4.03767433931491	5.39837233152395e-05	0.000296296453334781
PPP1R12B	12.058701709461	-0.0367561087173372	0.300923765467078	-0.122144253579594	0.902784774950411	0.941708512952418
DNAJC10	163.973020453745	-0.0134251323086338	0.188938039891367	-0.0710557403705089	0.943353393155544	0.96696056064998
GTF3C1	303.588015223318	0.475011532166189	0.101711687801717	4.67017648052606	3.00941083762133e-06	2.08844574795211e-05
IL4R	1064.20374865143	-0.355137734813681	0.208176433606134	-1.7059459068532	0.0880181514409269	0.177071810545865
USP33	183.704069499794	0.330135852825303	0.172157781219543	1.91763538358049	0.0551572602577864	0.121724699275829
PAK3	14.1141590399262	0.548122822859221	0.322655092286021	1.69878869406881	0.0893590046237816	0.179094236281141
SNRPA	244.760085997801	0.0110430007427638	0.172077510984217	0.0641745727236648	0.948831223677383	0.970335668457987
SPAG6	1.79379170051579	0.111971036393024	0.600259718307405	0.186537648584443	0.852023157635725	0.911152633602794
EXOSC5	65.3996246526936	0.689995710437434	0.218724412905315	3.15463510118612	0.0016069895611865	0.00609472591325966
DYNC1I2	348.672012938184	0.0603567830359846	0.132252428592464	0.456375611989508	0.648119899986656	0.768347297466848
APBB1IP	863.406804854894	-0.520546658467449	0.162599264829713	-3.20140843817842	0.00136757530744274	0.00530436112970468
LRCH4	1414.07618099992	0.114066487563321	0.144752933758823	0.78800812253913	0.430691954783505	0.580899912408923
FAM76B	79.1768805841257	-0.0624554209299299	0.155494655931533	-0.401656382052321	0.687936929300689	0.798618055350187
SIRT6	297.361922679841	-0.613981043991552	0.134056781176477	-4.58000735660875	4.6495957527042e-06	3.1245070580839e-05
POLD3	68.2418260672356	0.0920239093231034	0.136216499182408	0.675570946804863	0.499313092724461	0.645351398113673
CAPZB	2515.16144533527	-0.0176830886634227	0.104546993571273	-0.169140097284266	0.865686446195127	0.919899570246442
GPR137B	157.978246939838	0.350506794868411	0.183327083810987	1.91192041886069	0.0558864022380652	0.123088711107516
JADE1	199.914631286191	0.367811988330235	0.10362252929028	3.54953687049924	0.000385909419462701	0.00173970376375648
SLC25A43	28.1527305043265	0.308096602011555	0.20717182559522	1.48715493106444	0.136973896254501	0.249433543706631
UBE2A	165.333010409072	-0.177709246165171	0.127782442701049	-1.39071724102917	0.164311187347577	0.287539657607952
FGFR1	2.18027265570673	0.326252824741284	0.611118253403561	0.533862019215188	0.593437001191247	0.724489214804286
ITGA8	8.53386333586397	-0.0649625487796289	0.343390190652582	-0.189179978193825	0.849951759399529	0.909931943733522
MAP2	5.92217826151232	-1.2589628288599	0.728806459147966	-1.72743094282085	0.0840902974771797	0.170769331196306
PIAS2	141.69025944009	-0.373780712674858	0.189638621100696	-1.97101576939005	0.0487220721102452	0.110032293380914
ARAF	319.884501616743	0.270115408560388	0.15663172093025	1.72452557474404	0.0846130061272184	0.171514429384129
MCCC1	48.5441270786435	0.217900838616129	0.166629343388744	1.30769787712461	0.190975803672496	0.322220215545902
LAMP3	17.0148834898791	0.104274573102867	0.490532624042077	0.212574185675206	0.831659108094391	0.897892021541943
FAP	0.721377635572936	0.401908873735068	1.01377392735449	0.396448224688392	0.691774396045289	0.801857350282703
NEBL	7.9852192683893	2.39752331762619	1.08137850682694	2.21709910312641	0.0266163200807842	0.0672394213400533
UBE2K	286.585103207226	-0.0193350575199767	0.121841288382475	-0.15869052089536	0.873912706769554	0.924735626574476
PIK3C3	71.3094776604533	0.292085846687151	0.121761713454923	2.39883160641693	0.016447476529073	0.0450237092870465
N4BP2	115.411485669913	0.245958724743513	0.157829760354233	1.55837989103882	0.119143220623343	0.223980098712662
C12orf5	57.7064407672594	0.170398365735433	0.177335151621045	0.960883187443648	0.336610905129663	0.488403317575481
TULP3	52.8453285765632	0.681409067907067	0.168614822276929	4.0412168912881	5.31745491819605e-05	0.00029203721070841
SYNJ2	163.45322464066	-0.0584819899810214	0.177717969159789	-0.329071901156149	0.742101342161467	0.838693834355418
ADCY2	28.7079299152985	-0.781668729369612	0.319986273222176	-2.4428195669096	0.0145730211680749	0.040619500210999
PPP2R5C	146.069082451801	0.169825844509992	0.154901166363511	1.09634968216738	0.272925775126762	0.420781466333182
PMS2P1	3.50622863470092	0.140371872386536	0.477626890993341	0.293894408027569	0.768838591262891	0.856085099754286
GNB1	1053.53670997587	0.162810501528493	0.153735166139401	1.05903226709276	0.289585084842244	0.439429835386099
HOXA9	4.91959093592416	-0.848021825757119	0.431951179616558	-1.96323535106422	0.0496188334713197	0.111828088794671
EDN1	5.93377906212393	0.653791362082194	0.371257954748372	1.76101644077987	0.0782356203639787	0.161372992325888
MLLT10	74.7037970268621	0.472395173780001	0.17569283227208	2.68875609591428	0.00717187998002797	0.0225166349533391
ZCWPW1	28.1286965593058	0.356606223945054	0.317241874763055	1.1240830808083	0.260977782213635	0.407189957509842
ADCYAP1R1	0.987372087947952	-1.47122916280225	0.88476872582978	-1.66284037834007	0.0963443915992443	0.189896348392736
P2RY10	186.75824225363	0.701220996784117	0.282224904503574	2.48461771301702	0.0129690622957319	0.0370037411655152
ITM2A	230.890396523676	1.37728854430987	0.391544018163482	3.51758290362849	0.000435496290852507	0.00194138095944956
NRD1	286.295136454945	-0.58180214875244	0.152864053336863	-3.80601021660949	0.000141226551210472	0.000706654331383535
VDAC3	566.81775162904	0.00548709481498363	0.175479249782455	0.0312691946300551	0.975054857513117	0.984692532341759
PCM1	107.437049642771	0.0864595524724669	0.152289467474499	0.567731661987357	0.570217188944109	0.705580676469902
CBFA2T2	370.138810818161	0.812140194376743	0.182490543930071	4.45031384578451	8.57448901666018e-06	5.50963034090019e-05
ITCH	355.808840771379	0.111744674413473	0.107019081029294	1.04415654982951	0.296412965954349	0.446211876419051
PKD2L2	24.112236038609	0.512191912639153	0.304995433286464	1.67934289087562	0.0930852364474939	0.184775190978216
TP53INP2	31.1440511546024	0.216542288647394	0.283181669649214	0.764676219741314	0.444464370011905	0.593500326951662
SDF4	1926.8924323766	0.177748965952535	0.162869315810822	1.09135944402809	0.275114750527019	0.423122258211001
MYH7B	88.8209206929573	0.229995948652183	0.260082295719563	0.884319895807821	0.376523551068171	0.528981220766094
TP73	6.22631661439132	-1.60655871032545	0.542980517667126	-2.95877781624266	0.00308861700357106	0.0108387749121134
TOLLIP	54.0961226773028	0.104885779036291	0.315678324820768	0.332255244625495	0.739696531623712	0.836808723199206
UBE2D4	59.8955517818483	0.396349327617937	0.214838297712589	1.84487278030928	0.0650560470909115	0.139175532298339
RUNX1T1	5.0316611248156	-1.20460209144528	0.528785586938391	-2.27805394322449	0.0227233638522988	0.0589001629919851
CDH17	11.3302345634815	0.13790459014891	0.314911649929177	0.43791517455745	0.6614477750394	0.778553477231751
THOC1	37.913785903723	0.207155787786162	0.166156878335242	1.24674819280246	0.212489841950593	0.34860130274551
FKBP7	3.39400349961358	0.497807434975111	0.580827034513185	0.857066571276842	0.391408094520757	0.543809321510933
OSBPL6	2.91693303441697	0.545303862450659	0.654076667842637	0.833700220876634	0.404449933640545	0.556485952754545
SLC1A3	28.2894515200401	-1.05358755951615	0.52772183167002	-1.99648279886769	0.045881396236513	0.104894734152869
XRCC5	1275.74487321261	0.0806283377498881	0.142509374180478	0.56577567766018	0.571546282584997	0.706657163983652
LXN	14.9236003596404	-0.0384493564636704	0.223042687810088	-0.172385639902298	0.863134360880454	0.91818478578169
MKNK1	56.4364193102474	-1.02889552556462	0.200950393374476	-5.12014685956475	3.05297811386459e-07	2.54723370532909e-06
TNS1	50.0610075301719	0.324783957131803	0.300079401657321	1.08232672865262	0.279107373272062	0.427508319457417
REXO1	414.939288633401	-1.03997761441143	0.195659705990444	-5.31523651815268	1.06518877737685e-07	9.75112782533181e-07
SAR1A	495.323772013821	0.0389943170393849	0.100611356084961	0.387573714904073	0.69833152382192	0.806716865872521
CDC14A	141.901968568794	0.271223763531804	0.126812613213698	2.13877592030023	0.0324538205331324	0.0789563152597113
RAPGEF3	6.68547634150637	-1.69415758741072	0.388387925274317	-4.36202435030426	1.28864523310407e-05	7.98343597983188e-05
CEACAM1	209.427323987377	-1.07088785733701	0.20530241019856	-5.21614849188227	1.82681746667673e-07	1.59522736938906e-06
DUSP13	1.15342398979647	-1.47939472229509	0.860842127322328	-1.71854359276862	0.0856975102585784	0.173351483671315
CIC	463.421430508293	-0.106718853680082	0.116396441515507	-0.916856669246751	0.359217752456224	0.511869511680856
LIPE	64.2331619638699	0.178764540511409	0.156794855122448	1.14011738696276	0.254237399160255	0.399276264949582
FDFT1	757.093979344656	0.0175254142337491	0.129485938005011	0.135346080846794	0.89233825299226	0.935521050592421
PAFAH1B3	90.9825281867896	-0.83065972154162	0.154233925279217	-5.38571342224374	7.2157855653693e-08	6.83655896518825e-07
OPHN1	535.280709716494	0.240981427318493	0.249503215254632	0.965844977478779	0.334121758417943	0.485912520106946
KIF22	4.78933657883013	0.232120535309042	1.29974457488849	0.178589347317689	0.858260159622455	0.915254864113252
LRRC16A	19.5521329183278	0.52044278275055	0.216795850499097	2.40061228825372	0.0163676681748796	0.0448620820983746
PGM1	75.8127938296893	-0.234260864235628	0.159272286521521	-1.47081999858133	0.141339802568259	0.255928646307674
DDX1	27.4508915448116	0.326879973669941	0.307178346446016	1.06413742196307	0.287266450463994	0.436776933012977
DNM2	707.765353748135	-0.291321128149365	0.122808585132919	-2.37215604946561	0.0176846198957893	0.0477703963187926
EPB41L2	4.26426587174989	0.108054450534529	0.415052344684354	0.260339332901983	0.794602035033989	0.873165379799075
RIMS1	4.17789326471806	0.269902006665314	0.390148639839662	0.691792765896185	0.489067480266321	0.636091089198841
MOXD1	5.41477438298141	-0.879635695543353	0.527944356784556	-1.6661522833595	0.095683087180722	0.188761896786969
STX7	1159.2447039907	-0.479969659409024	0.126222514110239	-3.80256773359649	0.000143204096440814	0.000716142461843287
RABL2B	37.1318688433656	0.740639644277715	0.341714841784065	2.16742018113962	0.0302028298276991	0.0744836798873236
KEAP1	186.494562683385	0.154503992068642	0.11757205566903	1.31412172041609	0.18880524580875	0.319568210112388
DDX43	1.79880697145622	0.688088604103503	0.672012200238534	1.02392278571619	0.305871746901029	0.456088645290199
PTPRH	8.36829753958742	-1.80538297176231	0.376329668821738	-4.79734424717254	1.60783142101842e-06	1.17553901280189e-05
SLC35C2	360.707296057395	0.101266608804289	0.128141787172706	0.790269989506265	0.429370109230951	0.579679268272631
SCTR	0.759929539347368	-2.06016450626895	1.09273500819794	-1.88532854792163	0.0593854941809385	0.129434068680717
RFX3	140.983257370213	-0.194920461270726	0.149488882537858	-1.30391275900643	0.192263329479033	0.323771160313341
RIF1	91.4117360630117	0.416367328644687	0.145215863263158	2.86723033757098	0.00414081518589414	0.0140524427493552
RAB21	480.424908287473	0.0661585285428608	0.130786268800992	0.505852251535131	0.612960374263849	0.740623658634093
SLC4A4	11.6053511474846	1.33945758836341	0.364242421133636	3.67737943371506	0.00023564239289545	0.00112232814117565
SMARCA2	370.590918820063	0.463328555630004	0.119042038988801	3.89214230170899	9.9362933198282e-05	0.000515032178464197
RDH8	11.570782056797	-1.92123241650465	0.471037709970443	-4.07872315918232	4.52837218552376e-05	0.000252479326697151
SESN1	189.101047721541	0.26935216078395	0.203707471364207	1.32224978779682	0.186084987023598	0.315996420791229
MID2	17.6667828335023	1.09778557407705	0.273241911379738	4.0176324654361	5.87857904838323e-05	0.000320456245060891
PIH1D3	1.45053041735471	0.241387662688415	0.732992889148902	0.329317877788278	0.741915432558958	0.838564879269777
COL5A3	4.63131623044574	0.557779437955904	0.528375193501283	1.05565031215749	0.291128005772208	0.44123892656965
SRCAP	498.13833170771	0.475989736881019	0.0940896746992361	5.05889448977853	4.21694103057901e-07	3.44494352372858e-06
KIAA0020	148.476129611128	0.145356995071491	0.174946222526391	0.830866725628006	0.406048922832216	0.558032122178825
KCNN2	2.06418813787208	-2.89751032567724	0.862830571512686	-3.3581451809217	0.000784673886014586	0.0032518732127941
CNOT4	905.809165816783	0.0321213229511783	0.156119795255007	0.205747918761431	0.83698782548773	0.901202260075522
PSEN1	1105.85084255135	-0.213093698571077	0.102415376525181	-2.08068071222375	0.037463140664677	0.0889150109859799
CPOX	48.7981781935047	0.00131345133050303	0.235150967015311	0.00558556635838758	0.995543386012632	0.997412153460778
CLDND1	197.044201737862	0.205653280378492	0.32380295682582	0.63511859926936	0.525351067454879	0.667510224415837
MOK	5.92535954738263	0.888663100585988	0.446077846210314	1.99217044319884	0.0463523600261683	0.105724438894186
HSP90AA1	820.107658568052	0.290705747234197	0.187296341253494	1.55211652981916	0.120634343501314	0.22610755476095
RBL1	397.514658546301	0.411897591603768	0.232248778514364	1.77351887161074	0.0761427676227067	0.157981218770024
DLGAP4	8.3014958230653	0.407199542465716	0.323840722349954	1.25740684961072	0.208606350206975	0.343863701094567
IGSF9B	26.4690920012457	1.5983665443514	0.265366187614856	6.02324869915687	1.70950452205663e-09	2.19137577488962e-08
CROCCP3	26.1389539252876	1.12598595747676	0.246779637185371	4.56271826281584	5.04955550466145e-06	3.36630662769122e-05
NDC80	30.7122599503182	0.0541686116048328	0.284498393968635	0.190400412632222	0.848995374353496	0.909359642315312
AP4E1	45.9846186944728	0.333879118346552	0.181469918421226	1.83985930699299	0.0657888956425013	0.140419270352808
RSBN1	213.18503514431	-0.0370686208657465	0.143039859137247	-0.259148891010716	0.795520363327431	0.873420967073888
MAGI3	6.22723236664112	1.1153040087447	0.399537919657935	2.79148474742914	0.00524668303767293	0.0172567373188671
CXCL2	5.97604020486444	-0.683597381327057	0.456040758664627	-1.49898308065437	0.133878021397787	0.244980690171806
TCF7	6.10929593818918	-0.102589400685726	0.357139558821515	-0.28725297478736	0.773918626607818	0.859690125773725
OSTM1	359.474415846405	-0.0113387050624266	0.110425718725565	-0.102681741113282	0.91821556551642	0.951381302161345
CDH7	0.985585864536305	0.0796348813065972	0.74742157981975	0.106546136018446	0.91514905245299	0.949376855981536
IMPG2	5.04606551173431	0.0442964280471455	0.328336734763031	0.134911581182396	0.892681782809286	0.935714112992915
PCNP	313.440753369917	0.119278728369707	0.132946175043547	0.897195638239583	0.369614532270305	0.522096459770381
EXD2	23.7277688188487	0.782345988289517	0.309191097827302	2.53029920261966	0.0113965295982896	0.0332384626286928
ARG2	35.6164523312087	-1.13294517936111	0.445356278772783	-2.54390750363516	0.0109620108294611	0.0322058209740281
CACNA1S	1.1512299308113	-2.00647391608626	0.806193621050678	-2.48882385533057	0.01281664478585	0.0366163121838079
UBA5	31.0307881082085	0.0804976334061321	0.249071715953301	0.323190584278244	0.746550911267249	0.841859350800311
STK17B	694.22765739447	-0.199533496134156	0.135698035074951	-1.47042288433982	0.141447257223217	0.256044248866651
CDC14B	26.7307375273239	0.068830410964485	0.272596399700836	0.25249933982996	0.80065512431905	0.876768136323764
ZNF510	97.751322336616	0.818467917468299	0.129591851791572	6.31573595216987	2.68878799752339e-10	4.10733937557498e-09
ZNF506	341.42814085942	0.313797218097338	0.114760577306696	2.73436423431994	0.00625008641811863	0.020011411031144
JMJD4	48.3266520486162	0.41950966206965	0.167659884366582	2.50214691280836	0.0123442688627071	0.035520275686793
DUSP12	99.1832726678676	0.230109608044492	0.146848798088961	1.56698325787516	0.117118605009609	0.221402810994338
AACS	32.5123418250358	0.0251947503110251	0.240446328508372	0.104783260644165	0.916547792991562	0.950156343611559
KIAA0141	103.407537613314	0.184461690109351	0.137858424617637	1.33805163246985	0.180879606119044	0.309428391962021
SLC13A1	0.926349749750996	0.948256820758846	1.08883213292497	0.870893494125221	0.383812309417234	0.536301959997283
CADPS2	0.513644102490949	-0.837081726359263	1.14052282067871	-0.733945617906291	0.462981882873648	0.610869720807068
PCDHB4	66.1256419761798	-1.9643014504181	0.298754991574611	-6.57495776075606	4.86669815795074e-11	8.99445484323047e-10
HSPB11	89.5674325438279	-0.032856877355936	0.179083575278965	-0.18347231065023	0.854427442888449	0.912740411271502
PHLPP1	60.6299462748959	-0.364866517256604	0.142113372614087	-2.56743268100047	0.0102454680959089	0.0303793652480207
ATP8B1	8.77307705767919	-0.574271442004326	0.436119814516986	-1.31677448005968	0.187914229473093	0.318427296874119
IL12RB2	18.0898639166115	1.00331169092293	0.336887350851069	2.97818154462698	0.00289964178327437	0.0102697347132136
SMARCD3	87.8626663565282	-0.661929383932606	0.179634154744966	-3.68487487734375	0.000228815019313321	0.0010942489642046
WDR70	72.0015979347158	0.473351985981161	0.194054175867005	2.43927750519305	0.0147166620780266	0.0409421211783734
FYB	3614.47914896646	-0.033457125384825	0.148439624700456	-0.225392144801901	0.821674221983092	0.890977533201268
MPP4	41.4471937588494	-0.542987940877612	0.219316307873287	-2.47582109211564	0.0132930171127477	0.0377155783557191
STRADB	8907.37729731113	-0.663420933211784	0.420313657577638	-1.57839489926458	0.114474916296579	0.217431974628669
BZW1	1205.33134468951	0.033457957539022	0.092750846808361	0.36072940237572	0.718301742653479	0.82126132148304
C1QTNF3	20.5270832344059	0.65386073109137	0.272739157013757	2.39738487956971	0.0165125688397153	0.0451538386855932
ME2	56.8355264383041	-0.383820009138999	0.196994275173344	-1.94838153952067	0.0513693270337362	0.114934953892936
C5orf22	62.7829671787715	0.0858186337312163	0.16366320580067	0.524361192311834	0.600027343104592	0.730055374005331
CCNT2	254.643276255328	0.446286809333476	0.132158955681009	3.37689418801609	0.00073309245447021	0.00306260849159957
FAM135A	64.5551183924622	0.330122125954268	0.166895222957918	1.97802022192994	0.0479264254298576	0.108611442498209
COL19A1	0.932234742930066	-2.40818557367444	0.849838422174918	-2.83369816054136	0.00460127701757408	0.0153722101878855
EPB41L3	225.907829000896	0.166045947933049	0.211163345237573	0.786338877830505	0.431668981577392	0.581659680917324
COBLL1	12.5042684860011	-0.068036172095388	0.39863439683971	-0.170673109583028	0.864480808001696	0.919117497967757
TRAF5	8.61506245846642	0.574369112509756	0.384884360281487	1.49231606108829	0.135616308209523	0.247396171568549
MRPL22	79.3602992788552	-0.0525964052893995	0.188214340086218	-0.279449510942184	0.779899879550686	0.863597169528871
GEMIN5	72.0056610315817	0.639336867376054	0.164178402127905	3.89415939666639	9.85398410387538e-05	0.00051151848517995
OPRK1	0.682673632473468	-0.0936163441119332	1.01488708810099	-0.0922431127654835	0.926504885004295	0.9568594126994
NFE2L1	385.453321459856	0.433700790821016	0.15149118642414	2.86287803969502	0.0041981212137794	0.0142249921004803
GSK3B	313.511463732759	-0.0677743427344674	0.114428716878325	-0.592284389647868	0.553660167328911	0.691898433884214
ITGB5	31.6462805837613	-0.258970109955135	0.413688714728315	-0.626002355721042	0.531313396184051	0.672197929234903
ERC1	201.731896694643	-0.109953250098209	0.107466133733227	-1.0231432571228	0.30624011698475	0.456328864674485
XPO1	97.292191183999	-0.055156462807219	0.203170693431249	-0.271478439511669	0.786023080046789	0.86759569523495
RNF13	1376.00878299839	-0.221432819682157	0.115186737365003	-1.92238121113268	0.0545578079976979	0.120628505179946
TRPM3	26.1120893875828	0.420616318787612	0.285216390350815	1.47472702487489	0.140285947400794	0.254334162796725
PALB2	32.0894986364806	-0.010113094566428	0.17570777095429	-0.0575563306705362	0.954102035049535	0.973558840352671
LYRM2	142.353224962329	0.370453435297077	0.12544911458806	2.95301753634166	0.00314684085880584	0.0110233309558765
BCKDHB	22.5056800905839	0.673846520400113	0.2433249289227	2.76932792453083	0.00561720672641122	0.0182504818432542
KAT6A	629.386545344383	-0.0170488211566191	0.169983192750345	-0.100297099264742	0.920108460333211	0.952663775280399
ZCCHC6	636.004955760114	0.0612191433276817	0.191709392039595	0.319333041935878	0.749473979405339	0.843752921671022
ULK2	73.970203699456	0.606415947661086	0.179531549681674	3.3777681345497	0.000730766698135319	0.00305506618900009
TNPO1	96.1346934188361	-0.071156201260793	0.132916717171615	-0.535344257479065	0.592411827954255	0.723588732715555
PLOD1	3.2932948763321	0.418902197405056	0.600306456186404	0.697813913357249	0.485293576773865	0.632537243226381
P2RX5	160.482984841451	-0.0240539519078551	0.409594409217434	-0.0587262701017143	0.953170134927877	0.972936378780936
ITGAE	14.0307514941683	-0.621199819879559	0.276660509440945	-2.24535052413094	0.024745638932269	0.0633403485705644
DIS3	55.1614923799812	0.0372887059435848	0.17747578314925	0.210105881951379	0.833585034810999	0.898912215644776
PIBF1	27.1244362237855	0.242241525407085	0.196485793740493	1.23287043198158	0.217624108553136	0.355007263494155
TDRD3	180.438238281996	0.30489012441761	0.10845489574774	2.81121587288015	0.00493546598708569	0.0163429897406543
NUFIP1	17.8058905478725	0.0121383798325408	0.206437241947136	0.0587993702979679	0.953111910024046	0.972936378780936
PDS5B	120.872574196913	-0.0880519661647928	0.14964368460922	-0.588410840021296	0.556256563485027	0.694207245281781
OXCT1	59.5017399807342	0.0886723329624321	0.237526370691916	0.373315740497062	0.708913462666181	0.814305490275286
RRAGB	97.9575213573823	-0.304272822811508	0.182421154075073	-1.66796896091497	0.095321888587837	0.18821163311884
CYLD	748.613741476014	0.390114528590794	0.110077822668955	3.54398841775798	0.000394122559014757	0.00177355151556641
SLC27A5	56.3391474234304	-0.531670452699805	0.221538497069264	-2.39990096409104	0.0163995081017092	0.0449283770719249
ZNF324	73.2692336451893	0.688130617148325	0.131546812846877	5.23107023466484	1.68531457432076e-07	1.4849147372442e-06
ZNF671	72.9501547100326	0.547044198212783	0.177287738322788	3.08562906486392	0.00203122047687377	0.00747511204746715
ZNF416	31.1080168825066	0.19543919137952	0.151403011222215	1.29085405766913	0.196754288764776	0.329069726333112
ZNF586	204.140220709834	-0.30187608850852	0.114941927437176	-2.62633570916511	0.00863096464588133	0.0262768855698072
ZNF446	10.2651555489135	0.347048015393118	0.236519710078349	1.46731118213428	0.142291423193163	0.257228660238241
ZNF264	161.059111102603	0.792081919022845	0.121736131880787	6.5065474546087	7.6897618659713e-11	1.34765946015276e-09
RPS5	1321.13323421182	0.574611783285634	0.152133751556713	3.77701711425572	0.000158717829195154	0.000786356434771941
FAT1	11.290916019639	-0.290672684122311	0.934825494095699	-0.310937908687966	0.755847824934601	0.847729733862272
YTHDC1	399.745061056062	-0.0326059152537022	0.182690766725349	-0.178475988897243	0.858349176532426	0.915254864113252
CHMP2B	665.56085741445	-0.312373591255652	0.146103867384047	-2.13802411153532	0.0325147863548285	0.0790343544117574
SMAP2	3366.23085081584	-0.446705747101933	0.152826830743988	-2.92295367853465	0.00346728094003906	0.0120120415414847
PPIE	11.6542185302281	0.208015153890113	0.380365417665366	0.546882403681395	0.584459525422395	0.716763769235592
ZMPSTE24	86.9433613954288	-0.297860042975222	0.120590726147185	-2.4700078728415	0.0135110078603089	0.0381973324949632
STARD7	420.648973569485	0.424627113262861	0.145430162948707	2.91980084910327	0.00350255136419086	0.0121186715407067
NOA1	374.356482819932	0.0512793181252928	0.136293426536609	0.376242049439698	0.706736957157579	0.812516842455381
REST	261.761904366715	0.490272586966011	0.217270274204175	2.25651018650295	0.0240386980820503	0.06177321116416
HAL	262.822114370108	-0.444267367801793	0.203890420017579	-2.1789516533611	0.0293352599587172	0.0727380637807283
SSH1	342.463229788036	-0.136212651801953	0.175264067771172	-0.777185269828353	0.43704947152584	0.586406059418346
APLP2	3293.27682878044	0.269630726684822	0.161177177423743	1.67288403354992	0.0943501275592963	0.18680179819041
KIAA1467	50.7689608698138	-0.058978636644837	0.210574916982546	-0.280083865115452	0.779413163271967	0.863340237324953
SLCO1A2	1345.91114100666	-1.68163443447435	0.257564887001265	-6.52897393760856	6.6221771789329e-11	1.17577022835227e-09
WBP11	890.125902313746	0.240117810960661	0.158282661774612	1.51701903587254	0.129261877984891	0.238421767404742
EIF3I	79.0555376602181	-0.381702697823282	0.16339002263067	-2.33614447000898	0.0194837132759414	0.0517596744991185
TXLNA	261.168907312084	0.320764490500855	0.162397863160717	1.97517679271069	0.0482480885770966	0.109087751490167
APOB	17.7618052207641	-0.787356851916574	0.441541647493794	-1.78319951557376	0.0745538313124563	0.155508838335658
AGBL5	17.3157030243423	0.023568290121163	0.270530991418014	0.087118632869482	0.930577214806575	0.959029546953764
EFR3B	1.27444342978529	-0.454555463602014	0.660476156414865	-0.688223880888281	0.491311807606275	0.638256001428627
KIF3C	108.980994989462	-0.26161939898365	0.212305457527658	-1.2322782561987	0.217845159326628	0.355229962319641
RAB10	525.794226453306	-0.103134308047215	0.111117617047708	-0.928154425800321	0.353327470991965	0.50602998427236
HADHA	861.460190577821	-0.0233388433325104	0.134444014348272	-0.173595257815287	0.862183559150601	0.917608931087258
MAPRE3	5.09521155738002	-0.910779896730638	0.416389904512415	-2.18732463698212	0.028718833434067	0.0714542750775846
CAD	89.5368324596724	0.544258603314116	0.146506351348865	3.71491473443438	0.000203272225055289	0.000982231467736299
CD59	8.85888742572435	0.0468179291579983	0.367472363997441	0.12740530647993	0.89861961650483	0.939533854060286
CD82	627.132573016025	0.0231208988795499	0.168547475692355	0.137177366700834	0.890890600528236	0.934428028868494
BCORL1	2.79953872330265	-0.678868171076099	0.504735926503836	-1.34499673082205	0.178626290303358	0.306522296484123
ATRX	87.9799532325571	0.309345767226921	0.115316816851901	2.68257289502021	0.00730582280285512	0.0228625754460475
TAF9	11.3290539736671	0.183771495037846	0.30595294776359	0.600652800965481	0.548071262036954	0.687107917877207
FCN1	8099.97566341372	0.228083699640493	0.201262205313489	1.13326642369454	0.257102387385232	0.402662666638457
MYNN	64.4735243617219	-0.0322805853863765	0.136435291549243	-0.236599966327082	0.812967146327494	0.885187336069866
SCAMP1	0.768462579424179	-1.81519855308862	0.941019120094982	-1.92897095747152	0.0537344677889619	0.119137107397657
PREP	195.958487214327	0.174910815407063	0.123115977708972	1.4206995603814	0.155404120395896	0.275745782046786
HACE1	13.9873053887191	0.610900244955988	0.242545391805551	2.51870480988461	0.0117787358651978	0.034121525459495
SEH1L	180.764999194966	0.0510580727915946	0.180668355800626	0.282606616777644	0.777478407570365	0.862334591222613
WDR47	75.4847812077309	-0.0227790365000903	0.156513423911923	-0.145540465033268	0.884284169372165	0.930622435178773
WDFY1	231.166040590803	0.499486208047343	0.156400379784428	3.19363807642796	0.00140492132803369	0.0054300810512744
OVGP1	116.2670743925	-2.0811464705555	0.26026823356789	-7.99616012306257	1.28359431716676e-15	1.17139620250042e-13
SLC25A24	115.9024642995	-0.216518743049472	0.15700247697713	-1.37907851658297	0.167870546849863	0.2922221725308
MAP3K4	28.1610183048037	0.683753302267694	0.204304477910739	3.34673673949735	0.000817688252417336	0.00337282041916312
PILRA	1322.91225520818	-0.105644942696793	0.153166418068097	-0.689739591937335	0.490357963137367	0.63729890825992
ABCB1	30.8485595298675	1.28903631391854	0.256751527313298	5.02055947790179	5.15211944320272e-07	4.12286595879734e-06
ZNF213	32.3947014051139	0.843560756783644	0.220327905778169	3.82866053124002	0.000128842578794835	0.000650789888245895
AKR1B1	604.495644614377	0.344544184387627	0.176253090706826	1.95482634095043	0.0506035709860132	0.11359682587008
CPNE3	514.584024857366	-0.485217707422075	0.144917335860198	-3.34823783877842	0.000813271843062431	0.00335696202762095
RRN3	157.833228426541	0.858612672112859	0.179977567081641	4.77066495583518	1.83618742951821e-06	1.32707300763661e-05
CTTN	175.784419786866	0.18168909031634	0.300483177620752	0.604656446177679	0.545407292883516	0.684840568158363
WNT11	2.85281240243487	-0.858938866077107	0.493154479203298	-1.74172374438278	0.0815567955969283	0.166913762589902
MTIF2	160.647952768553	-0.0565592060506197	0.174992932975669	-0.323208515274635	0.746537332456697	0.841859350800311
DDHD2	144.970163310733	0.53445684602341	0.144055471323884	3.71007668859572	0.000207196474370842	0.000999001232711097
TTC39A	5.76018729090925	1.9852907914842	0.683409135729168	2.90498134673892	0.00367274987690247	0.0126344030433366
EPS15	555.040582798392	0.0662493939858325	0.128454635238658	0.515741560144923	0.606034923575517	0.734927919921205
ORC1	11.463943022001	-0.768930243023005	0.394322171889614	-1.95000509187258	0.0511755121489902	0.114588646768391
MGST2	200.597190547076	-0.183140045698013	0.152215644217146	-1.20316178169407	0.228913721214178	0.369793393721481
CHERP	142.89326091197	0.37687609322008	0.122239503750094	3.0830957395783	0.00204859236492787	0.00752960294730271
ATG16L1	103.585088029372	0.107289513109478	0.181270370069834	0.591875622409473	0.553933878976403	0.692142268048481
USP40	17.9908719917463	0.318877732836645	0.210638701819478	1.51386108099893	0.130061076848899	0.23966998812928
POMGNT1	314.197285807098	0.291387118647496	0.154222564659528	1.88939354815413	0.0588391147691761	0.128402097438917
RAD54L	5.20840674755454	-1.15401079249869	0.582163605103304	-1.98227917785056	0.0474480031571783	0.107707395232295
MAST2	38.8634784490106	0.11223921846009	0.174151199588523	0.644492939039658	0.519255834892908	0.662536440160011
DNAJA1	1011.19607131741	-0.195806765369049	0.119903689115317	-1.63303370241372	0.102461908648251	0.199168038519109
CHMP5	487.272160797692	-0.258682197067361	0.124166287271831	-2.08335291930765	0.0372190663707885	0.088431055711412
NFX1	76.08876336303	0.478899231327078	0.171670984510152	2.78963409392435	0.00527676400861712	0.0173330183669849
AQP6	20.5599106818879	-0.0475271699591969	0.273510978776923	-0.173766955066035	0.8620486152908	0.917600057055596
DIMT1	51.0269695068451	0.644910560134953	0.171973020861148	3.75006821945435	0.00017678646878454	0.000865408581073403
EIF2AK1	7.34561994012655	-0.944354743511512	0.392683197003929	-2.40487688476791	0.0161779149632174	0.0444318752919303
NME8	12.2361641587817	-0.767350582614908	0.290297636208805	-2.64332356486351	0.00820965397902673	0.0252130140423013
EPDR1	47.4047909711561	0.264299869356451	0.329636310466215	0.801792341937827	0.422673089233272	0.573201677952449
SNX10	47.9343796345739	-0.357619242878675	0.224818719201963	-1.5907004725768	0.11167700053366	0.213360126955131
MRPL28	310.833767641778	0.0708059239343859	0.117714048008851	0.601507850015166	0.547501784872587	0.686638346408493
HBQ1	65.3415207722833	-0.427741250142267	0.357383043471438	-1.19687057893795	0.231357003235403	0.37264662990262
ITPKC	68.0941822720372	-1.14959800274885	0.259494950321696	-4.43013631411205	9.41735416518532e-06	5.98854655467327e-05
CEACAM6	94.138814337686	-1.73105851961707	0.917499337513992	-1.88671364527353	0.0591988513548198	0.129059211401466
FAT2	0.459106787389677	-1.71710672732934	1.0095237895321	-1.70090764094346	0.088960331600041	0.178559352760287
RBM22	428.688335627972	0.0482919482933092	0.105681844608534	0.456955955606112	0.647702703547604	0.768059497581899
TMED2	1406.32790464926	0.0650970412490882	0.158728362629279	0.410116000510423	0.681720855848228	0.793756160114685
ERO1LB	23.4364159411721	0.129726556262004	0.231558689180114	0.560231864851759	0.575321294904217	0.709802043089659
ZFAND6	460.423136501855	0.0291603180614513	0.0900271233869884	0.323905918176497	0.746009263281809	0.8415718410416
TXLNG	94.0227967577919	0.55397093873495	0.17548258415293	3.15684283662118	0.00159487281078549	0.00605920940818915
PPEF1	5.30513515577529	-1.41902254065527	0.57241653661356	-2.47900340030403	0.013175005013612	0.0374638946245961
LAT2	57.5960541729645	0.557966138151548	0.181175988941243	3.07969141723577	0.00207215166705888	0.0076066709695515
HUWE1	384.114405258119	0.239154389365441	0.122626117596022	1.95027286237104	0.0511436053888077	0.114546327786504
ZW10	50.638318459971	0.12577035924633	0.201415863128059	0.624431250315006	0.532344407325279	0.673044436596091
ALG9	9.03205689090073	0.45899661630212	0.298558530063205	1.53737565697738	0.124201344021961	0.231120789462102
MYBPC2	2.19331878234323	-0.360501427360294	0.538062703248685	-0.669998914966004	0.502858481872134	0.648203941961903
NOX4	1.71513873950547	-0.647531405957713	0.651914428010968	-0.993276691134712	0.320575133389131	0.471875682842506
ACOX3	41.6641358765829	0.675935494468918	0.161214786462922	4.19276363725096	2.75576531030478e-05	0.000160294895675027
MTMR2	67.3173595064828	0.0425058333680146	0.195529949998428	0.217387839399316	0.827906107365405	0.89541972791077
PPP1R15A	278.677262981897	-0.257849924056452	0.206617786383316	-1.24795608630755	0.212047139348418	0.34816689338526
HSD17B14	6.09109822627246	-1.31535835020618	0.402530930635461	-3.26771994422807	0.00108417588897532	0.00432418250283569
TRIP6	70.5923375502416	-0.804402904035985	0.269538700785675	-2.98436885571995	0.00284163985848706	0.0100784943269296
ACHE	16.7346050300403	-1.10841795948646	0.497472651374735	-2.22809828122896	0.025873961888313	0.0657506984185338
FTL	32770.056248199	-0.217969911619878	0.179310523177389	-1.21560022109937	0.224137249896223	0.363745451250545
BAX	340.385840670312	-0.547290156992636	0.120672190400357	-4.53534617360371	5.75090806128975e-06	3.8064916829574e-05
NLK	320.276442125349	0.6199656999395	0.218984984429282	2.83108771843536	0.00463899966474004	0.0154876751194919
PIGS	371.845199874696	-0.111391841636487	0.10882384238728	-1.0235977630717	0.306025302230261	0.456252211169761
ADAMTS2	37.2049878273553	-2.70675292046286	0.515391318793051	-5.25184034298747	1.50586967915296e-07	1.34361107694636e-06
TMPRSS11E	1.04504592733279	2.56734746692804	0.935371210508802	2.74473646193527	0.00605595082592537	0.0194605841811756
ATXN7L3	589.544714109323	-0.164059819025596	0.111074242769265	-1.47702847154582	0.139668005442086	0.253500884156169
PGS1	375.746448353494	-0.871337635235099	0.3111193914367	-2.80065357293031	0.00509992347325372	0.0168243027035808
PSMC5	296.982385437604	-0.411570948248033	0.147851789763895	-2.78367241211805	0.00537472882448952	0.0175924732922754
UIMC1	262.344502877346	-0.409141859460165	0.155668252482159	-2.62829352123071	0.00858144342006134	0.026140602379374
CETP	2.36786418775728	0.0940002989807645	0.625290515208846	0.150330601047688	0.880503791171295	0.928363560245436
MMP2	2.6463598096598	-0.47679661391279	0.748928791785048	-0.636638114521356	0.524360592483167	0.666692506214673
MT3	19.3634883278827	-1.65493470587771	0.296695261994286	-5.57789394665015	2.43447994334239e-08	2.51930054301348e-07
LPCAT2	967.814385442688	-0.844791303856898	0.187629447950711	-4.50244518162639	6.71760849788737e-06	4.40988589166196e-05
GNAO1	33.3953398257475	1.29323358979229	0.34994802149037	3.69550193278598	0.00021945281079801	0.00105262046747967
OGFOD1	117.872750853537	0.352920092451379	0.2071646599716	1.70357286083331	0.0884609152500433	0.177699524440692
SH3BP2	64.3895173362466	0.463555366576283	0.69088528512994	0.670958517359505	0.502246956285261	0.647589724820813
NOP14	477.883100764983	0.565672572091831	0.0926874991047823	6.10300825413731	1.04090464464027e-09	1.3878465939477e-08
ADD1	1987.41986418916	-0.0073480247865143	0.177288941964342	-0.0414466052146231	0.966939859106942	0.98073189696856
L2HGDH	42.8237505496325	0.850833595228219	0.277121120773838	3.07025892812621	0.00213873265921654	0.00782661506893431
TXNDC16	46.0777999332607	0.0880514996597812	0.190601267105857	0.461967021504	0.644104970137925	0.765149188590556
C14orf166	524.542973556965	-0.121013776429165	0.155765064183863	-0.776899345583177	0.437218157386201	0.586581309275012
NID2	3.4113192047339	0.290036085448539	0.487524450137546	0.594915978812367	0.551899635779995	0.69042491824353
GMCL1	290.752911928987	-0.049542720609792	0.128591763932386	-0.385271335385381	0.700036396507905	0.807766054225219
SF3B2	639.572328444644	0.0907408635906868	0.112081309874786	0.809598528889963	0.418170953878658	0.568920516813287
KLHL42	29.8119149916303	0.640737182255752	0.178318943714191	3.59320871305028	0.000326630750277528	0.00149699386017124
GNAS	11.6410518709087	-0.333794538297348	0.444760609204448	-0.750503824730372	0.452951321118629	0.601148016255032
DNM1L	515.468728464673	0.247442170448955	0.125988837006491	1.96400075060782	0.0495300048625461	0.111642177584339
PHACTR3	10.297770719132	0.272690061634436	0.383557456012206	0.71094970873349	0.477115400860078	0.624419197157717
ERGIC2	187.366171072923	-0.186592036061534	0.205024624389967	-0.910095734191551	0.362772024059747	0.515532004176563
AURKA	5.89006009270274	-1.50792770764484	0.542662838823488	-2.77875616269225	0.00545674694303887	0.0178244962736913
CASS4	234.094103368946	0.390044615745464	0.226853955259512	1.7193644047302	0.0855480394184179	0.173110939599793
PIR	2.17388589575325	-0.680160614712428	0.473406694993003	-1.43673636622837	0.150792917562271	0.269226118299471
AAMDC	75.6708638642013	0.144034277444899	0.155017339464126	0.929149461233217	0.352811634534135	0.505532183533451
RFX2	77.5417955043356	-0.298666106679222	0.248424178665076	-1.2022425042688	0.229269585840304	0.370096711154365
METTL2A	57.7849762195147	0.533581211401021	0.187854076311159	2.84040262462659	0.00450566263548379	0.0151158544759573
SULT2B1	2.54678579826441	-0.092191158418353	0.47513594221882	-0.194031118731689	0.846151515687432	0.907691130124151
ALG6	45.3515070616973	0.137215410849274	0.25029678448975	0.548210841497618	0.583547138734124	0.716274754208904
CNOT3	100.020643531875	0.128421249038872	0.118371400357326	1.08490098665056	0.27796551096106	0.426241210565659
GP6	89.9910548828709	-0.0828813366669118	0.317644894975843	-0.26092450399121	0.794150727770953	0.873010658359118
PTPN4	1310.37520015625	0.520686213878455	0.256524966511101	2.02976817796767	0.042380109030915	0.0982159026791454
DDX18	304.107112939907	0.460335038085186	0.255991640548141	1.79824246252533	0.072138593239457	0.151367291246909
KHSRP	334.46441086697	0.377644483277098	0.149849737716629	2.52015444959428	0.0117303350520367	0.034009282513831
GNA11	22.9371967652921	1.12023962523707	0.373859060456312	2.99642229847195	0.00273167844952237	0.00973948431810477
ASAP3	2.68327034101083	-0.172517436457002	0.598830087406492	-0.288090795845225	0.773277237948066	0.859325889567929
TPX2	49.3315949236828	-1.34786074793575	0.408109545651897	-3.30269351034838	0.000957609900340133	0.00387732946544615
FER1L4	23.272074980289	-2.28743094527195	0.382537319381312	-5.97962820718111	2.23647481209934e-09	2.79964682768342e-08
PDRG1	33.8266387829485	0.55863411464052	0.204836003492157	2.72722619615994	0.00638692395393544	0.0203939252357986
EPB41L1	2.04272240344238	-0.921212757478853	0.528299752531745	-1.74373119249852	0.0812059735608902	0.166369758325923
SLC15A1	28.2381094709365	-0.584825765582882	0.24053217257397	-2.43138270994926	0.0150413174018966	0.0417595717843008
DOCK9	133.872561132362	1.37459948317121	0.192649987551732	7.13521708794341	9.66345231412205e-13	2.8799050018381e-11
ANKRD10	146.034655235916	0.0805990654731665	0.0919855487359405	0.876214433470841	0.380913471436067	0.533436349877034
TGDS	10.0122243033086	-0.0925154860406538	0.295654999185209	-0.31291703605762	0.754343694192735	0.846959615338602
C3orf18	39.8068719401062	1.14762786661359	0.224086396964507	5.12136337662374	3.033344732076e-07	2.53231642971931e-06
COQ9	65.7190134142257	0.180213654154022	0.160874181066696	1.12021489687838	0.262622197316676	0.40887163098547
TMEM40	147.005119520699	-0.360301159585602	0.313626839891122	-1.14882119052911	0.250629719650878	0.395479416969263
KIF9	11.9208810533222	0.0396306265649739	0.217722711631242	0.182023392360171	0.855564368111094	0.913719088985005
ARHGAP28	21.7853281867849	-0.0102096356807205	0.27050644269136	-0.0377426710400736	0.969892853647887	0.982264560397833
CRLS1	35.9874648703433	0.0983088324953956	0.184054322017712	0.534129442969207	0.593251980545253	0.724324420244134
PPP1R13B	46.0519477378856	1.42450801085212	0.28873359065867	4.93364144990017	8.07105425338398e-07	6.26235588391418e-06
ATRN	62.2216830379563	0.13413432367833	0.17891194776608	0.749722561031562	0.453421816654318	0.601602598972495
SMOX	229.382487945108	-0.382293866619261	0.286753751040943	-1.33317825915615	0.182473312165472	0.311424655733572
FKBP1A	2179.05414724913	-0.51602336660969	0.0964161070554954	-5.35204523775966	8.69656496624532e-08	8.07872356278897e-07
NSFL1C	684.460510786995	-0.193955260940556	0.10239072821064	-1.8942658610802	0.0581897299910107	0.1272530064976
SLC4A11	2.2917133028136	0.468743542416632	0.5131885733606	0.91339434809914	0.361035177037879	0.513721570098807
ZNF343	13.7260975345563	0.701254846106932	0.317963431082444	2.20545753868502	0.0274220042534445	0.0687913062122087
EBF4	1.73721649762935	3.11466617593223	1.01402805068137	3.07157792512679	0.00212930577014082	0.00779805145360181
CPXM1	1.50222328956634	-0.265876412767866	0.753524689898626	-0.352843664357746	0.72420564699414	0.825647877565396
MAVS	103.046914463206	0.452590080521886	0.167424388365923	2.70325061324223	0.00686649530352721	0.0216776450584378
LZTS3	2.52946861784051	0.136364432932747	0.447596928202312	0.30465900085693	0.760625878544569	0.851353812837156
DYNLL1	722.558437923793	0.0720280201152252	0.174574648523995	0.412591523020166	0.679905913024128	0.792271510647798
TESC	970.598231173239	-0.177663282575275	0.353377316653717	-0.50275802719214	0.615134406837051	0.742079610111026
SNX5	640.504980520629	0.0235514808484041	0.122969749352042	0.191522557153306	0.848116209578981	0.908731551506609
RPL6	2044.45858832787	0.0627825632658912	0.305636526834814	0.205415772506219	0.837247298343472	0.901371434335181
SIRPG	185.0472767306	1.43194597741389	0.239737752946812	5.97296821135875	2.32975309907486e-09	2.8978772128535e-08
MAPKAPK5	129.239783885874	0.110181842506914	0.132782810069399	0.829789958875908	0.406657548940955	0.558504547092782
P2RX7	3.0876215396068	-0.0976504021355904	0.679463149174964	-0.143716995180919	0.885723950309557	0.931358563391178
ESF1	42.5316084338247	0.378760786936549	0.229480127208898	1.65051672030737	0.0988372963854791	0.193812213453289
RBBP9	61.2069685609164	0.651938534092593	0.195435175804891	3.33583005929007	0.00085045133633194	0.00348673170084135
ANAPC5	409.150781874365	0.100074576670877	0.175419403365778	0.570487498821352	0.568347098634465	0.704256187438359
SLC23A2	51.8147543090091	0.409309039926337	0.276997861947077	1.47766136911389	0.139498439269473	0.253271416436782
SLC8B1	39.1422068840782	0.104331197341885	0.209004503054388	0.499181576555485	0.617651472348214	0.744351377520979
TMEM230	201.436238196899	0.261712890922436	0.130378638702233	2.00732952520047	0.0447145873627182	0.102643492346553
DZANK1	8.66104914824309	1.12315161993023	0.351505379550264	3.19526153872026	0.00139704177455822	0.00540674506158954
KDM2B	190.50218834929	0.954869150104842	0.188422346848555	5.06770649063361	4.0263761707739e-07	3.29997968803353e-06
OAS1	741.178833935197	0.463395135742673	0.282180960548821	1.64219136132149	0.100550352419208	0.196340726957817
GCN1L1	145.922178886084	0.611599882782708	0.188536121434965	3.24394009024779	0.00117888538900817	0.00465136835945361
RPLP0	5119.7274238628	0.404561790678554	0.150579524997079	2.68669854474838	0.00721620469720315	0.0226315906929913
PXN	1965.19100653682	0.119611063237688	0.146493983104593	0.816491303620909	0.414219195334253	0.565378385572086
SIRT4	1.00194883672603	0.416669970785464	0.805491637060238	0.517286526159556	0.604956158315695	0.733973466722762
RPH3A	19.6678518014309	-2.23899097594835	0.414275782469268	-5.40459054256798	6.49566053417803e-08	6.23477215196063e-07
KIF16B	83.3547817594426	0.500083698013332	0.201988054408243	2.4758082822195	0.0132934940346508	0.0377155783557191
TRMT6	66.7571061252847	0.37390325218011	0.196176253847546	1.90595571506162	0.0566559515020121	0.124532793436284
CHGB	2.86039929920973	0.332714683381858	0.474342602719787	0.701422730056582	0.483039240922779	0.630391979132551
PEBP1	140.471376251773	0.565282854015932	0.243586267047882	2.3206679952315	0.0203047693234938	0.0535691884503739
BRAP	598.856086637335	0.272361555715204	0.216168718721459	1.25994897562469	0.207687769486149	0.342750026357711
ERP29	1447.79236692198	0.0872262203002873	0.192499241301978	0.453125008235507	0.650458728398784	0.769617733661681
NOS1	6.09539822819865	0.0124658876053577	0.378083584372353	0.0329712479478631	0.973697515984036	0.984089880589133
FUS	618.263092144867	0.285295240335032	0.133744770148651	2.13313193493802	0.0329139047277385	0.0798722243000356
IGBP1	557.507054337677	0.149300469014803	0.106452720486797	1.40250496494657	0.160764508932021	0.28289991965428
FXYD5	3306.97007876296	0.272036794166688	0.125068590236073	2.17510082789936	0.0296225614456727	0.0732475326046094
ZNF302	24.5843446490044	0.575925588701402	0.285378762530283	2.01810948928019	0.0435798596218872	0.100599222479725
GRAMD1A	472.003704741649	-0.260003553344665	0.152592833725712	-1.70390408904802	0.0883990069741361	0.177623189197841
HEPH	3.29867791984821	-1.52763303628636	0.580184236972461	-2.63301368589038	0.00846309370647366	0.0258361455424301
CDIP1	232.617018447561	0.361758069946147	0.136527733089954	2.64970392284911	0.00805623373968885	0.0248284242969623
CMTM1	0.856666927627197	-1.22350629413766	0.833455091519932	-1.46799306475699	0.142106106757386	0.256995991418283
KCNH4	1.30099502347931	-0.94919715551264	0.671157912407332	-1.41426799560185	0.15728323013402	0.278415028376933
GANAB	107.536845400364	0.306868559761602	0.181044245269393	1.69499206840285	0.0900769254275153	0.180277892683554
GMIP	1304.23687734722	-0.208466161005337	0.135963081128184	-1.53325564024838	0.125212879812485	0.232536319289044
RBM41	86.8658162052624	0.0662096269505088	0.135356942016231	0.489148365530964	0.624736662140586	0.749992712070626
BIRC5	185.132395616715	-0.23869141417923	0.187870548008207	-1.2705100225119	0.203903015047744	0.338072465785176
LAG3	43.7764892259178	0.815452991813118	0.321027673480487	2.5401330139929	0.011081031698752	0.0325066974200731
MLF2	561.027104316942	-0.204594826283167	0.120599297954627	-1.69648438882406	0.0897941841491908	0.179761873769004
OTUB2	2.50133469845871	0.409465007566191	0.494465437787631	0.828096316293097	0.407615955537456	0.559356433570799
DDX24	510.775905964548	0.555130908716978	0.151782830867207	3.65740252402233	0.000254784102936219	0.00120405484438305
ZBTB25	115.809847229984	0.838044292213466	0.191351549212722	4.37960547307524	1.18894365355666e-05	7.41007238856809e-05
NECAP1	360.088679879684	-0.0847652307021192	0.121060099277753	-0.700191319913253	0.483807831656297	0.631301477179016
ARHGAP4	637.021318793236	0.306010712056195	0.12916336346977	2.36917577736984	0.0178277783092105	0.0481079606802702
ANKRD24	34.6890717801492	-1.51603823334887	0.265839417991211	-5.70283460897056	1.17831300356799e-08	1.28346486900699e-07
DHX32	23.1021884592616	0.18747238777521	0.197897058895172	0.947322758720308	0.343474337192313	0.495666816957657
RCOR1	646.004156098333	-0.350708899479801	0.104899334785671	-3.34329002368189	0.000827913230398396	0.00340781391142953
GPATCH2L	149.616067737048	0.341965072134374	0.151162083022763	2.26224106797257	0.0236825132511312	0.0610092300558979
LTBP4	28.1459924234663	0.800284215421932	0.239785037908166	3.33750688701615	0.000845336268739962	0.00346819267812204
BLVRB	2427.57648321264	-0.408172643523638	0.362800517901611	-1.12506080720186	0.260563267903022	0.406708688193541
SLC9A1	2.93212010736681	0.0524807566191619	0.37198153367942	0.141084306255887	0.887803341430617	0.932808021845444
SPTLC1	287.32108922075	-0.243072113558324	0.159156285726405	-1.52725424854519	0.126697801382778	0.234774158417135
PAPOLA	489.663537666917	-0.282800007530416	0.140081963239013	-2.01881813326596	0.0435061256310937	0.100481692989831
CCNK	567.928163688948	0.0161673762700654	0.16531703470336	0.0977961908104364	0.922094132178444	0.953884879012036
PCBP4	50.9918889630351	0.826541027581143	0.187080992983194	4.41809194189702	9.95760636663849e-06	6.30195188413955e-05
RGS1	6.01574721032292	0.698938802004756	0.342029560726901	2.04350407759882	0.0410025641375002	0.0958050095720073
YPEL3	8267.83634474132	-0.290786462097856	0.2416022805979	-1.20357498852345	0.228753891465087	0.369670822128138
MRPS33	58.3950984386584	0.0372753299147908	0.195500667175885	0.190665998501455	0.848787279207807	0.909237948466555
NDUFB2	172.644333420757	0.419664374738461	0.147770299749543	2.83997782673347	0.00451166697194485	0.0151262623787061
NUDC	275.954318228825	0.323181921629148	0.164784540587135	1.96123932789833	0.0498511111380234	0.112208002616486
MAEA	43.3760596857733	0.437631244855026	0.31654355381657	1.38253090160422	0.166808748976842	0.290793811627782
ICAM1	175.679653885443	-0.0656480743077937	0.170854256449186	-0.384234350797799	0.700804760508262	0.80839791187657
STRN4	100.438856422759	-0.277544679515785	0.140671348192566	-1.97300077863654	0.0484954736266606	0.109604873217807
IRAK3	742.364796338156	-0.971475929898387	0.209255144694985	-4.64254263050227	3.44147601788612e-06	2.36499091311074e-05
LYZ	25378.0891085512	-0.281033581267881	0.228599912695571	-1.22936871652325	0.218933593889653	0.356779921278539
MUL1	156.625653881415	0.4569209621125	0.10791518267257	4.23407486135537	2.29494492152042e-05	0.000135594984578126
TFAP4	87.4961840503795	0.701861857559601	0.167452654155034	4.19140479499232	2.77232519865312e-05	0.000161151695458341
PDCD7	69.284853068792	0.653443361450959	0.137232651921694	4.76157351986333	1.92089293213548e-06	1.37867511058281e-05
SPG21	542.511066202449	-0.24954641903208	0.0933084328535302	-2.67442514465763	0.00748574857076711	0.0233630066111566
DNAJB11	441.058424560179	-0.137186975893078	0.163226907682894	-0.840467897361604	0.400646093819926	0.552980146575531
P3H2	1.37249287128826	1.11381174057666	0.720437296637119	1.54602176452517	0.122099311585194	0.228221922418553
THPO	13.9610608706732	-2.81578622008033	0.603188746387968	-4.66816769533898	3.03897813298577e-06	2.10813398409919e-05
FLT3LG	148.380039180581	0.991445548975156	0.280837945195505	3.53031193233151	0.000415069988155257	0.00185858058965578
RAB11FIP3	104.253731282708	0.131423796697794	0.120504901437553	1.09060955305539	0.2754447242058	0.423407918261193
GNPTG	471.10038413319	0.130681431888391	0.124159301373329	1.05253034160889	0.292556297374033	0.442679902547151
ZNF268	49.259275856907	0.572581184964969	0.145301896812081	3.94063117913379	8.12674947269214e-05	0.00042906606253755
GOLGA3	710.319591784658	-0.0237186674205461	0.156899802264491	-0.151170792303248	0.879840989847088	0.92794247629801
PABPC4	1333.97267317449	0.270501764234823	0.174915479877291	1.54647126957882	0.121990793525276	0.228067492448857
CD209	7.86410375851763	0.482010044827504	0.456034424084621	1.05695978060214	0.290529943401994	0.440522029368055
CERS4	28.379404047783	0.0507673266677042	0.276939342928056	0.183315689749768	0.854550324355149	0.912802162827778
MCOLN1	663.737289947335	-0.253747979952494	0.308457761189838	-0.822634447496772	0.410715903254535	0.562077638230158
USP48	174.197478707406	-0.169097902505765	0.147347433893172	-1.14761348764554	0.251128159305795	0.395977345145992
EFNB1	63.661563889379	0.903548484989542	0.220723978128713	4.09356741686962	4.24786490857526e-05	0.000238272753613809
PDPR	135.385907073014	0.519938042382235	0.143450404730637	3.62451429369297	0.000289505009532525	0.00134752952772103
AARS	366.794319764709	0.223095573394241	0.235106656706449	0.948912193808254	0.342665272237731	0.49490475112121
GLG1	274.579105986644	0.394463550819832	0.173078660607516	2.27909985803705	0.0226611299631776	0.0587821033934384
TNRC6A	51.8086884211741	0.650865331810368	0.15881234836704	4.09832949706228	4.16142610187345e-05	0.000233796484632527
PLEKHG2	129.828891177021	0.461149997107945	0.167714259910933	2.74961710085264	0.00596649397224634	0.019190624239075
DLL3	16.0963032821223	-1.36411289813877	0.271701617388494	-5.02062855293305	5.15026689849117e-07	4.12286595879734e-06
NAT14	8.75791799333044	0.10596663146451	0.348232806279395	0.304298244030146	0.760900682828092	0.85155121408573
EXOC1	70.1042944162375	-0.16746532265845	0.124110064545951	-1.34932910776504	0.17723128019968	0.304751980685049
RBM27	471.599774267948	0.539725236012161	0.14007382786608	3.85314833066585	0.000116608699510611	0.000594795547199649
POU4F3	1.94173295931765	-1.25370297825744	0.616111101286031	-2.03486510085688	0.0418644484006208	0.0972768508812843
OSBPL8	1736.78965146928	-0.519185130920503	0.13742852819294	-3.77785557152736	0.000158184565907871	0.00078415557538287
DTX2	206.910316947611	-0.171209478169152	0.131163201237471	-1.30531640394456	0.191785130575832	0.323214190492023
NLRC4	82.6006866832707	-0.886975099943917	0.239372874198305	-3.70541191400457	0.000211047467597746	0.00101617797889533
PUS7	8.7501566659138	-0.114227920064293	0.322364213843662	-0.354344294927507	0.723080875820621	0.824685842506546
LAMB4	40.299668345098	0.784918767688809	0.335809155929868	2.33739537421289	0.0194186354396007	0.0516257246788961
SLC26A4	14.0977940233166	-0.02966641610891	0.346593954355234	-0.0855941534355328	0.931789046286388	0.959742717674979
DLD	257.434335474084	-0.257605104962318	0.114518569940497	-2.24946142006635	0.024483154710968	0.0627672064560328
WDR7	182.814418605669	0.333375578122303	0.213055160573784	1.56473833923798	0.117644274930924	0.222020657251114
TXNL1	190.702368789662	-0.311067037378535	0.182372056988359	-1.70567269194311	0.0880690367710521	0.177153945254516
IL5RA	7.53096871307049	1.5738409548758	0.542217552458759	2.90260052950888	0.00370078361111115	0.0127134585025357
ABCC6	5.51185817657512	-0.175202550983583	0.395466441493515	-0.443027606392882	0.657745766817627	0.775634453063663
CMTM6	489.923130431436	-0.429775043326773	0.113427201984139	-3.7889944899361	0.000151258268299204	0.000753212292777462
ITGA6	129.629152934567	0.643017000358879	0.194863422229403	3.29983427881036	0.000967419373256773	0.00390985714115914
RAPGEF4	2.64428398151531	-1.9245282273499	0.808337490599227	-2.38084741798037	0.0172728648109646	0.0468257607996797
pk	253.399187152625	-0.190988070957056	0.157920074231877	-1.20939704395417	0.226510343774742	0.366853028496969
FH	119.530807077669	-0.0880372890259497	0.229717145761711	-0.383242133424694	0.701540240475352	0.808865426518223
SEL1L3	132.928130508882	-0.643691276606258	0.350714396448482	-1.8353716959572	0.0664506345323942	0.141625729189141
TF	18.8583072894356	-0.178197770461269	0.294856596068938	-0.604354024420758	0.545608295503835	0.684995288952103
CDV3	1117.37804789439	0.0104196503903805	0.119281972247008	0.0873531028544995	0.930390845321757	0.95897553596981
MYO15A	8.0159905483912	0.13485951401788	0.4704893461612	0.286636700954488	0.774390509743712	0.860136730794658
ALKBH5	1060.81324988308	0.0215126703892868	0.132040790066336	0.162924429477277	0.870577935878166	0.92264812471401
NLRP1	451.111529112332	0.206139289041965	0.179958383028291	1.14548311433515	0.25200908625991	0.396696401492162
PITPNM3	0.62113759507059	1.04930106969425	1.1025676404677	0.951688614087335	0.341254925459866	0.493422024510249
SPAG7	299.276950585791	-0.691050229957605	0.157280882803013	-4.39373315842277	1.11420567713803e-05	6.98878368640742e-05
ORC6	50.9851728946382	-1.49475500678814	0.431521472420325	-3.46391802568788	0.000532368716141139	0.00231864742764438
ZC3HC1	55.763115013705	0.468795290218121	0.18273405386333	2.5654511587027	0.0103041727002861	0.0305328724377756
ESR1	7.42116681247015	-0.198911639253435	0.451337575821349	-0.440715885202895	0.659418695009429	0.776982972651931
RGS17	1.96338370951707	1.03234533769833	0.666624726148154	1.54861543114874	0.121474194195964	0.227415495575416
ANGPT2	4.25349124081467	0.064906366899643	0.36518513420322	0.17773551226629	0.858930694500368	0.915648609262498
TMEM101	204.942515687313	0.349081489810001	0.147732067383627	2.36293647000495	0.0181307773899355	0.0488245206647231
CD200	84.1463100996813	0.360015612999338	0.259931038494314	1.38504279860065	0.166039380985954	0.28980790975182
PSME1	852.013095057846	0.233541386231031	0.140751894515461	1.65924151170396	0.0970671357860475	0.191085666994485
PPP2R3C	138.133194264459	-0.27128870213407	0.16095077326102	-1.68553835832842	0.0918847506379837	0.183008838280013
HAUS4	88.2224267120777	-0.692145666898904	0.165355427945677	-4.18580554323437	2.84156542970375e-05	0.000164850105116509
JPH4	3.3026390247963	0.802454861778977	0.447536074168043	1.7930506792569	0.0729648209018703	0.15279150999223
MYH7	0.71967793606658	0.861791845475387	1.12946877425674	0.763006348752313	0.445459609595325	0.594204794289795
CEBPE	73.7142111705364	-1.35921533822914	0.366522003502596	-3.70841402491547	0.000208561448916524	0.00100503222975834
SLC7A8	13.2494309548227	1.15285105298856	0.585322797812804	1.96959875353644	0.0488843746242036	0.110328099725282
OSGEP	139.362972214506	0.560453311028551	0.148950620890018	3.76267858220194	0.000168103190458245	0.00082819622196953
SLC22A17	19.8587876341142	-0.38196389251044	0.235943240578399	-1.61888042045231	0.105472994379149	0.20396309288537
RNF31	718.641516470743	0.0904102958287048	0.124408262524581	0.726722598596224	0.46739590681006	0.614851303805033
SCFD1	239.5637555328	-0.0337770784855414	0.149336528735952	-0.226180953658459	0.821060683572614	0.890531548726181
G2E3	46.1172078339672	0.515320603440935	0.174892180612892	2.94650453573766	0.00321387705566364	0.011233581381505
HECTD1	599.267775771763	-0.182274696303236	0.17814959665557	-1.02315525673427	0.306234444281785	0.456328864674485
HNRNPC	913.541756700681	0.291805966838389	0.13029467165995	2.2395848051251	0.0251178900812855	0.0641905684854442
RPGRIP1	3.40618345711119	-0.759225653270855	0.619039380247353	-1.22645776261841	0.220026460535722	0.358328807158176
SUPT16H	128.965890606514	0.0976546316991568	0.171553032714407	0.569238737164894	0.56919413555314	0.704899774139607
TOX4	505.710906314062	-0.0467690588756645	0.105861969088678	-0.441792829646757	0.658639127729723	0.776306478802525
GEMIN2	62.7401595136911	-0.120562520958594	0.195104663745592	-0.617937668142074	0.536616427538916	0.676842247081276
TGM1	3.56716998074067	0.212505122972581	0.3946384632287	0.538480515137802	0.590245353521231	0.721675549770532
TINF2	203.516419779302	0.169953275340259	0.0970682772531206	1.75086320834849	0.0799694755891697	0.164259580161181
SEMA6A	1.07084751323559	-1.62722456727478	1.10414779151586	-1.4737380084244	0.140552145004361	0.254764323346898
TRPM7	126.745700685327	-0.0280833227514897	0.122577788191897	-0.229106130610914	0.818786428646888	0.888995522608658
TYRO3	24.7034348572259	-0.271814672744755	0.489330681411882	-0.555482586868413	0.578564617382935	0.712207059404923
WDR76	58.5894236909199	0.0429656996322138	0.241233460836376	0.178108374697475	0.858637865135422	0.915447258996985
CAPN3	55.0079690098609	-0.620522212822168	0.221487757652621	-2.8016095309222	0.00508483767342013	0.0167839666308
SNAP23	1742.92904009293	-0.253786910061682	0.143208908644917	-1.77214471126892	0.0763705386136908	0.158348899284226
PHGDH	27.0244186183127	-1.21402395098186	0.428368958900407	-2.83406144576435	0.00459604937941814	0.0153576584556425
COL9A3	91.3034634857063	-1.32647424856117	0.248336070720146	-5.34144816222046	9.22069845740279e-08	8.5251528572302e-07
EZR	1481.52625360711	0.719981774145355	0.133765603042487	5.38241339903108	7.34937379942399e-08	6.95190766537351e-07
MYL6	3.91050222253517	-0.999185052355554	0.406917510031643	-2.45549780415656	0.0140689612281198	0.0394832081119939
AGO1	124.126830417186	0.637831315586376	0.155170423355771	4.11052120495908	3.94767023417252e-05	0.000222853576392566
TEKT2	1.15588202767613	-2.47632827883257	0.832369458551081	-2.97503500806379	0.00292955113199233	0.0103631620983693
CLSPN	61.102214141983	-0.344778620848362	0.248581207905548	-1.38698586169621	0.165446074056519	0.2890301232253
RFFL	1254.49113426429	-0.28397673560724	0.110927130649081	-2.56002957928845	0.0104663254553714	0.0309300990344725
UNC13D	198.547785963085	-0.00614468879572232	0.17578635076057	-0.0349554374906599	0.972115274869154	0.983294085761524
MFSD11	215.3746021745	0.102327735240774	0.164621655487497	0.621593404207658	0.534209259176522	0.674862273501594
TGFB2	37.5797161524349	-2.04807388542021	0.316119191662695	-6.4788027409786	9.24532766810528e-11	1.58556919394682e-09
GPATCH2	95.0869929528825	0.698325857579256	0.139993040605154	4.98828980755451	6.09161403819677e-07	4.8156013489569e-06
NUP50	1005.43950748419	-0.121494735134404	0.0922523568774187	-1.31698245168784	0.187844506778474	0.318370409727604
CDC45	20.4635108023266	-1.37607398497398	0.430109532442411	-3.19935709669077	0.00137734450746002	0.00533755089326585
COMT	335.55311558071	0.101620924919984	0.129160010076503	0.786783191328281	0.431408794759588	0.581516774365639
CECR1	3170.99919500638	0.488485050762992	0.190793153965612	2.560286051202	0.010458603838334	0.0309124667569351
VNN3	122.737381737849	-0.524262618662806	0.216743808049326	-2.41881243750915	0.0155712668585988	0.0429802104968658
ECHDC1	4.29939766123881	0.671375373413346	0.514668988879736	1.30447994326355	0.192069993632325	0.32360137725714
LRRFIP2	666.20719260234	-0.522111863771455	0.128005678138242	-4.0788179974922	4.52652554590682e-05	0.000252456283850718
SEC22C	75.9596715032567	0.323881300943821	0.155034090531422	2.08909730649323	0.0366989647791177	0.0873957364324771
XYLB	14.7343134326442	0.652293763423551	0.497766061650171	1.31044242201065	0.190046210458774	0.321051592634796
HDAC6	125.633531349005	0.134159782864983	0.124363516674787	1.07877122207643	0.280689726686231	0.42914827744137
OR1I1	54.9136478163894	-1.81645285436861	0.263570154983826	-6.89172434747053	5.51201055051135e-12	1.31548837162814e-10
GABRP	2.17441464802476	-2.23703260733593	0.639221163742573	-3.49962225004932	0.000465917905783703	0.0020640308722195
KRT31	2.79761572520227	-1.92614081910667	0.487324928083992	-3.95247751162586	7.73462000444058e-05	0.000409713871092367
CDC6	28.613936758305	-0.818039400346526	0.283716147563237	-2.88330222785151	0.00393529672971173	0.0134170308363168
UPRT	78.3454747995343	0.523655962864532	0.138717258029206	3.77498784436958	0.000160015466178946	0.000791951748254327
CDC23	79.6483629848628	0.27430086862549	0.135892186832881	2.0185183196943	0.0435373081862317	0.100514298781953
AAAS	96.1502440245839	0.25086012055201	0.208475001988459	1.20331031614954	0.228856258452917	0.369734478089453
CBX5	523.091963093968	0.395871568875575	0.194327181411268	2.03713945728346	0.0416360688165592	0.0968739867986865
SUCO	225.337206599937	-0.205581599325102	0.154279988241278	-1.33252278321148	0.182688459917365	0.311580502035881
MSH2	39.1204833473558	0.44711860696898	0.202317117359894	2.20998901528247	0.0271059246621185	0.0681926369195676
MAP3K1	1745.22430837709	-0.102388093989596	0.112576280488216	-0.909499705848898	0.363086413011703	0.515812307821837
DHPS	164.669217816171	0.429837648609008	0.109233229688966	3.93504476461002	8.31811908511569e-05	0.000438250168848766
HOOK2	95.4907810873996	-0.376489994978689	0.230644146433514	-1.63234142639391	0.102607580876773	0.19942919024306
ARCN1	1992.77122131546	-0.047867090003974	0.149687230901047	-0.319780716871015	0.749134566383905	0.843678104153293
TMEM38B	38.94684054037	0.140490998428236	0.172765282562963	0.813189990165036	0.416109137561594	0.566998395966713
PSMD5	6.20651690376178	0.614037266444128	0.76051598773668	0.807395605543445	0.419438597924484	0.56992521591233
PTGS1	455.849259262156	0.286075739056443	0.328427118589111	0.871047860741206	0.383728021031446	0.536277421312214
NUP188	304.909338536093	0.346317801048717	0.195389244322842	1.77245069066594	0.0763197736281979	0.158292530960133
CRAT	151.654641105298	0.221626616250737	0.192591925439453	1.15075757067714	0.249831984625588	0.394644909884348
SH2D3C	448.63308299509	0.47012698912172	0.139270781147271	3.37563260038434	0.00073646193408501	0.00307376873105196
NANS	300.935249986153	-0.35723355976393	0.201006761666193	-1.77722160589393	0.0755317859546667	0.157102190129847
TBC1D2	148.491479467309	-0.0560200651774179	0.167125031095008	-0.335198532561955	0.737475328913108	0.835637735984726
DFNB31	5.2036439072223	0.0104311986259864	0.410082025876461	0.0254368588910767	0.979706511467885	0.987443249584198
CWF19L1	133.740258695055	0.328278769866848	0.147770275612	2.22154806511161	0.0263138630000952	0.0666378244458197
SEMA4G	0.386901871205393	1.49125719184332	0.995765515521193	1.49759875050783	0.134237531603654	0.245389272873395
BTAF1	208.912078113833	0.00650098498142266	0.152267944434965	0.0426943767156407	0.965945162215009	0.980182145612903
IKZF5	248.830523928216	0.179677035039371	0.115821114017523	1.55133229863587	0.120822070393989	0.226411227348582
TLL2	7.27964890658889	-0.0726117991945683	0.394223418031926	-0.184189461795717	0.853864826317247	0.912346589779524
TDRD1	1.49569648185585	0.0431149854405262	0.791370678495971	0.0544814037367013	0.956551624250705	0.975098029744627
BAMBI	8.65256816308191	-0.583201254314366	0.406388668004045	-1.43508247210417	0.151263597676324	0.269847639610362
IL11	7.84535664111409	-1.91961271222656	0.367260718303307	-5.22683918142649	1.72432352920192e-07	1.51473866931838e-06
WAC	1581.29692501149	-0.183377242599144	0.129444963046732	-1.41664255049415	0.156587461381322	0.277406453159246
CREM	7.02334487551175	-0.011091596038394	0.290628860466548	-0.0381641245834587	0.96955682448054	0.982159334535904
NUBP2	25.6323721430102	0.274083123087045	0.317493791049974	0.86327081288939	0.387988587721433	0.54053382441942
TPSD1	36.3126331032336	-1.25100269444913	0.326694872566011	-3.82926944834849	0.000128524226110514	0.000649368099393138
SMIM24	79.549621258591	-0.328191739627056	0.51756292019124	-0.634109838289397	0.526009142597251	0.667815110543169
HIVEP1	72.9319773224466	-0.085692502412463	0.130201398325133	-0.658153472349627	0.510439518798419	0.65474992677857
TREM2	1.94275926967244	-0.415559022795538	0.716043582364783	-0.580354370921286	0.561675668824513	0.698459280854755
CRISP3	51.4855279271838	-2.23303074934975	0.506230002604286	-4.41109917994189	1.0284719308439e-05	6.49497171672773e-05
FKBP5	5.45651324201615	0.0614740766774985	0.343350301293957	0.179041860297853	0.857904832947604	0.915125967323296
SRPK1	663.139233806298	-0.696414558572553	0.209936359741603	-3.31726509609733	0.000909033201777852	0.00369849891035189
BRPF3	248.09387434388	0.0584282691551337	0.111989161481068	0.521731463852517	0.601857314435996	0.731826916062216
MRPS18A	127.007623255046	0.248540854298598	0.188299404739725	1.31992373869764	0.186860480940942	0.31705441015348
TMEM14A	38.7120652799307	0.920677447279782	0.266315917607012	3.45708756559709	0.000546047383560504	0.00237294166460675
EFHC1	1.23038522150458	-1.32142569894209	0.74052823052073	-1.7844366284495	0.0743527436494581	0.155144517699077
RPS18	900.758983840281	0.455086260875213	0.157538169898559	2.8887364958489	0.00386793049697043	0.0132206209670367
NCR2	10.3606299107026	-2.15640376678961	0.37603851672729	-5.73452896675867	9.77837129169187e-09	1.0831852425193e-07
HSP90AB1	1918.52495630917	0.296054930433621	0.170684598069327	1.7345146180874	0.0828268143216062	0.168670213972303
CDC5L	311.301626549668	-0.0201235457395249	0.10633847728133	-0.189240491814509	0.849904333102445	0.909931943733522
ITPR3	61.2706733648001	1.21379958783697	0.187841226703237	6.46183805940857	1.03438763895265e-10	1.75686301686336e-09
ZNF184	39.1690178070744	0.821272631429263	0.169465783308527	4.84624456568949	1.25820400429353e-06	9.42169637280369e-06
DSP	10.4068447608371	0.826000232398461	0.654618073663585	1.2618048074593	0.207019031878731	0.342008744382789
SIRT1	94.4712280909323	0.214898877644135	0.107535781326208	1.99839416233229	0.0456739440300692	0.104506695434214
HNRNPH3	241.008858871197	-0.110527162860871	0.163791932062739	-0.67480224128826	0.499801416235386	0.645570720457162
IFT74	72.0969193048874	0.259017382332365	0.173502345020427	1.49287539774676	0.135469806191865	0.247180119802892
IL12RB1	41.6026785628102	0.407133728195935	0.209416341790776	1.94413542283483	0.0518791226164618	0.115825451469609
ABL1	117.935685139755	0.364892237512861	0.118762338382222	3.07245750196077	0.00212304061454029	0.00778050652182651
ACOT7	50.5519495345587	0.268445133201032	0.199184185121295	1.34772312890986	0.177747450173405	0.305460614684767
SH3GLB1	7.02302750978652	-0.22429787571076	0.442908290869609	-0.506420584880838	0.612561426806153	0.740486445959258
SYDE2	8.55944885198556	0.868486399089251	0.297424922778437	2.9200189109109	0.00350010145648579	0.0121162120583892
PCSK5	83.7852742129037	0.0838462343680897	0.189396166452894	0.442702911776958	0.657980636054926	0.775807533996212
SCD	73.3883579876718	-0.517692024470595	0.226974761889515	-2.28083519137071	0.0225582011089044	0.0586014153585742
TMED1	120.14038582269	-0.0381840769235546	0.157464519963042	-0.242493210105469	0.808398017437823	0.881979101420838
ABLIM1	84.8489248807313	0.433073738273768	0.256359139765731	1.68932435437849	0.0911572886496437	0.181932388100416
ERMP1	318.469819123823	-1.47746473606614	0.206711809593684	-7.14746167125268	8.83971904637339e-13	2.69833572900822e-11
RAB18	406.965795131577	-0.246818953957022	0.103626643543846	-2.38180978864367	0.0172277935168166	0.0467323467136441
NRP1	23.7952355072288	0.294587308534545	0.478172827451507	0.616068692369225	0.537849183967275	0.677930717178595
HSD17B7P2	19.2030311372553	0.324851059727218	0.245712841449627	1.32207603725838	0.186142832302908	0.316064176742612
PRTFDC1	4.33824634910489	-0.207231247863167	0.44750752389661	-0.463078801577971	0.643307884147926	0.764698960489789
TSPAN15	9.61256629465709	0.926328288035032	0.259078552065033	3.57547269216832	0.00034959566758255	0.00159106679409081
H2AFY2	16.9386948756299	0.926459696724711	0.230838632157934	4.0134516829525	5.98372553395557e-05	0.000325181603917184
FAM21A	773.010476350944	-0.161446709138836	0.139706021210855	-1.15561740102216	0.247837687217219	0.392198129825415
MAST3	362.79381210739	-0.0147314282207529	0.151201791795325	-0.0974289262437716	0.922385774176037	0.954071517476426
MZF1	7.98012700775501	0.480721292366804	0.289356233371078	1.66134762941262	0.096643649333348	0.190358375722239
OCEL1	27.8072549902834	0.377670740757683	0.206101592725311	1.83244940402298	0.0668844932874416	0.142406589013006
MYO9B	349.085441933847	0.426067007343049	0.168606291803844	2.52699352310491	0.0115043624352727	0.033486421347291
KCNK6	16.4912306839562	0.226295876697876	0.412221724999476	0.548966400783858	0.58302850799502	0.715950065466556
CATSPERG	10.0693444768146	-0.192933163697749	0.383125574611341	-0.503576833505487	0.614558775475067	0.741639171801463
PSMD8	787.228252377493	-0.0509274446533283	0.156905003988816	-0.324575019015699	0.745502736362519	0.841054297691074
FBXL19	24.0560904430931	0.501230841684901	0.170632969663585	2.93747944886099	0.00330892102275653	0.0115246244757387
STX1B	40.1121166102894	-0.637646503659374	0.240006641661727	-2.65678690908102	0.00788892906731252	0.0243896274640294
HSD3B7	82.4695764246276	-1.40673380907376	0.207310407176671	-6.78564008547307	1.15572945647103e-11	2.49153768871778e-10
SETD1A	159.459856958336	0.356991231139182	0.15053518271695	2.37148037220262	0.0177169876751283	0.0478383111945479
BCL7C	61.5663339401494	0.891071283492508	0.209417570528714	4.2549977121921	2.09051152728695e-05	0.000124308506178613
CIRBP	1149.40478159766	0.102015118002819	0.128931239555948	0.791236618481056	0.428805926622001	0.579183955950406
ATP5D	257.159744162314	-0.0856684103718782	0.0863097022074363	-0.992569875469888	0.320919611388882	0.47213139954831
PCDH11Y	129.455110662061	0.12419540826086	0.255531946768318	0.486026932567708	0.626948070677709	0.751799861713404
PRKY	56.2226920068423	0.786655513531445	0.429688413631386	1.83075802971566	0.0671366673358148	0.142811367365423
HNRNPM	1573.24079514567	0.212750455208641	0.182398425510066	1.16640510801394	0.243450694279833	0.387029251588654
MARCH2	2031.79649375469	-0.558491098281204	0.231699218167232	-2.41041425473479	0.0159344163827714	0.0438794364837011
NDUFB7	114.475668796741	0.625372329416364	0.193387246020698	3.23378269397058	0.00122162368165564	0.00480278078236623
TECR	467.420777626292	0.139101980304817	0.165960277621279	0.838164302317254	0.401938432864929	0.554199281200094
TIMM13	87.1471482633151	0.128110950255113	0.186457609141946	0.687078155966193	0.492033478704395	0.639004988970691
CDC34	681.6466185395	-0.384077806444955	0.363620915083293	-1.05625884131823	0.290849974541326	0.440931365260491
MTAP	43.0212190433182	0.446949086313772	0.150000895112378	2.97964279465749	0.002885846896163	0.0102249892138642
POLR2E	547.912565324492	0.807505500064112	0.205845680396106	3.92286832791556	8.75009774585413e-05	0.000458676998802764
POLRMT	70.7463881709293	0.901402115982326	0.180623577442477	4.99050084571264	6.0222936917418e-07	4.76507901134988e-06
HCN2	6.71623779500827	0.956656895072429	0.477186238493238	2.0047872673218	0.0449857943204061	0.103208909126653
CDHR5	18.3179491306629	-1.06539668427148	0.367157751935491	-2.90174095100861	0.00371095270923624	0.0127384545055112
IZUMO4	109.360509503732	-1.41052348891191	0.18256719531349	-7.72605114785199	1.10934070593166e-14	6.73752339778428e-13
RASSF7	24.0978198354214	-0.076331127415285	0.165613192333405	-0.460900042682703	0.644870321143967	0.765680259290056
GADD45B	660.25618011246	-0.351105935539638	0.127950494387196	-2.74407642753723	0.00606814084308131	0.0194926435654188
PALM	4.66048377846064	0.245605869523697	0.461527196690182	0.532159039131489	0.59461584973952	0.725433442002008
MADCAM1	4.26198792184269	-0.777881650378439	0.478162455413233	-1.62681457226955	0.103776485751176	0.20125690855929
MKNK2	0.982591479563155	0.350430200962623	0.828418310914627	0.423011172430176	0.672287109648067	0.786638014855936
ARVCF	4.9349514399099	0.445608573804718	0.352240688147507	1.26506842848919	0.205846799212083	0.340493958914577
TRMT2A	100.703559463135	0.388800980282443	0.159982195436906	2.43027656434293	0.0150873053497931	0.0418476707284892
RANBP1	48.699313403532	0.360477169558119	0.210296015750844	1.71414169817277	0.0865027052691244	0.174761659544057
ZDHHC8	8.59120854620577	0.935064139243133	0.284868789106463	3.28243800304032	0.00102913613082686	0.0041299099276039
KLHL22	72.2449045409855	0.6594145478563	0.167060307904612	3.94716468637668	7.9082161646025e-05	0.000418280514435868
MED15	4.4661279431607	-1.46030984815674	0.603580502576813	-2.41941189604762	0.0155456260877947	0.0429228895256825
SNAP29	317.941855473084	-0.00610243268538875	0.11690980235732	-0.05219778463689	0.958371098132767	0.976274734031951
CRKL	411.576915867096	-0.0658917332696839	0.142502676659887	-0.462389442880069	0.64380206865321	0.7649275388012
LZTR1	200.487281892339	0.470162369748059	0.191642244600026	2.45333366204998	0.0141538982989081	0.0396646954238134
MMP11	6.13349501616825	-1.41540903754525	0.347782975779518	-4.06980541348456	4.70524205387347e-05	0.000261100908301429
CECR2	98.1259786087202	-1.99618415627652	0.226710587739558	-8.80498866938544	1.30865800996853e-18	6.19724469499288e-16
SMARCB1	86.7086767614914	0.233022882777376	0.157449786871147	1.47998220517171	0.13887799564584	0.252379089693581
P2RX6	16.9333355186837	-1.46517525865734	0.292465757662921	-5.00973266192078	5.45056968424318e-07	4.33608328132679e-06
DERL3	7.70594097833018	-0.971335462161837	0.531463249611569	-1.82766252016815	0.0676002164190347	0.143641285051087
SLC7A4	1.1429782586893	-0.726008781514308	0.681436280183107	-1.06540963935648	0.286690596578989	0.436083277780067
BCL2L13	158.038017473238	0.128496473237246	0.229428942293288	0.560070895820041	0.575431081216304	0.70988776587958
DDTL	4.24993901492342	-0.162700045520778	0.751335361486297	-0.216547834510176	0.828560743008272	0.895703733933025
DDT	114.130786648139	-0.0368133085524778	0.170015718746581	-0.216528852884187	0.828575537215169	0.895703733933025
OSM	98.1043022357038	-1.1098682557621	0.33283514983097	-3.33458847818731	0.000854257187995303	0.00349907717492123
CABIN1	176.661195141413	1.09020689375264	0.232962545874238	4.67975180156716	2.87222409529697e-06	2.00350427685012e-05
TBC1D10A	4.55845605210149	-0.454466924255739	0.642245282926023	-0.707622050854497	0.479179995496853	0.626469511630498
SUSD2	1.85805240353914	-1.46871260608898	0.599218870609552	-2.45104531603776	0.01424420192957	0.0398290408930808
SF3A1	1997.92775745775	0.197748420612159	0.170384318171841	1.16060223578041	0.245803695795915	0.389714690255959
GGT5	3.47278449455793	-1.00586841172703	0.535618626238338	-1.87795637129215	0.0603871337502692	0.13106597313742
RNF215	20.4156508739554	-0.202588172259919	0.275466773193759	-0.735435965329369	0.462074024975307	0.609854612355945
SEC14L2	3.615336467928	-0.148742272329861	0.497907856319697	-0.298734535802056	0.765142603865869	0.853793114177241
SEC14L3	0.397522603931997	-0.17372190299584	1.09551154211907	-0.158576059052565	0.87400289220128	0.924770771078396
SPECC1L	153.29617764494	0.0355906698669725	0.140068273520055	0.254095156401543	0.799422045234043	0.875761474429967
PPIL2	2.76982568778938	-1.35300102525226	0.890224065154434	-1.51984323746353	0.128550379346479	0.237407762548972
UPB1	27.0488980577396	-0.211930280681846	0.218479492755039	-0.970023675949599	0.332034690859895	0.484156553532191
YPEL1	73.0392214693642	1.11638801793951	0.201608358563702	5.53740939062687	3.06978417448612e-08	3.13438311102748e-07
SNRPD3	512.730585241282	0.0733176829511972	0.123167707240595	0.595267092274265	0.551664949158019	0.690188574337277
PES1	224.04048526106	0.309921448269982	0.190340371971574	1.62824862145518	0.103472178903582	0.200799414613133
MAPK1	1181.81317561052	-0.389472290480539	0.15806188796486	-2.46404933849155	0.0137377199570864	0.0387325854977049
GGT1	144.818493562985	-0.269299778989401	0.19321055969201	-1.39381501414148	0.163373473046981	0.286204195422368
PRODH	70.2687058085526	-1.53838850154288	0.273633820608102	-5.62207002820078	1.88682744165535e-08	1.98404129730601e-07
PPM1F	159.191309505395	0.442424978721797	0.18592234618488	2.37962239505009	0.0173303866494466	0.046960015393339
SLC35E4	6.28402524398543	-0.265755457992081	0.302889737327023	-0.877400008126227	0.380269408750072	0.532768884272252
TOP3B	8.67828465036169	0.281078104157662	0.273978842796541	1.02591171379753	0.304933200692637	0.455267310655202
CRYBB3	1.63113009633962	-0.889308960578993	0.62400117877779	-1.42517192406728	0.154107509968543	0.274037115814849
CYTH4	1107.46010743048	0.177186431953919	0.183111035409426	0.967644749306016	0.333221820306152	0.485204689240431
DGCR14	255.122732048725	-0.10395654151835	0.125651267221397	-0.827341767553996	0.408043376380048	0.559550606367315
CRYBB2P1	61.5667874921941	-0.0446862892807974	0.160474491036386	-0.278463505272406	0.780656576126216	0.864163426265542
MFNG	533.604886578897	0.544496963834765	0.11295299180591	4.82056256438418	1.4315395090323e-06	1.05585030873475e-05
LRP5L	9.21471818334914	0.615922512821095	0.428016519091187	1.43901575137542	0.150146060005025	0.268322720341119
SLC25A1	114.090505733594	0.421496527662167	0.144613195859488	2.91464776196295	0.00356090194958955	0.0122976796153178
ADRBK2	162.241585962237	0.237679504540622	0.173623366989736	1.36893730758413	0.171018872596686	0.296501171674911
LGALS2	88.9941784510364	0.75535260305246	0.392512931731059	1.92440182727537	0.054304235592703	0.120188552587871
GGA1	314.874436484656	0.0896385662192899	0.161966929649245	0.553437460433503	0.579963893693142	0.713331289079421
HIRA	280.230217006092	0.351241044530058	0.113954429300395	3.08229391947681	0.00205411905689818	0.00754519269012463
SH3BP1	969.715044294077	0.499848151355095	0.13090748208318	3.81833141544564	0.000134357351416507	0.000674775030082388
SEZ6L	1.04876578832081	-3.10642894893489	1.05614151333117	-2.94129992025114	0.00326837910158377	0.0114059760483842
LGALS1	772.871138753454	0.380204818879358	0.207777700335046	1.82986344668494	0.067270360552674	0.143043928578323
HPS4	94.9301206531928	0.696614236210928	0.133446854032721	5.22016229801955	1.78766399891163e-07	1.5661622746789e-06
PIK3IP1	1.19834727364233	-0.599618969773363	0.700032921298212	-0.85655824394854	0.391689070864748	0.544153595381786
SRRD	522.070903138355	-0.555999560719072	0.333346791932414	-1.6679313380997	0.0953293578069136	0.18821163311884
PATZ1	37.711756216403	1.14468400469928	0.203332062914689	5.62962863943181	1.80598036207839e-08	1.90471449804111e-07
TRIOBP	271.133098975274	-0.248145013762466	0.112760107763864	-2.20064541160353	0.0277611360968355	0.0694639707449302
TFIP11	152.196651669336	0.273461156586219	0.120382559605583	2.2716011146646	0.0231106135107676	0.0597544386032222
GCAT	9.45285540171892	-0.741211815032995	0.335621350387543	-2.20847635043813	0.027211084626988	0.0684181061434889
CRYBB1	0.831881440420859	-1.26812399480821	1.00116741616838	-1.26664529261401	0.205282149626198	0.339751409637871
ANKRD54	69.3715812291141	0.737782586351681	0.17214282950325	4.28587463376017	1.82021619757722e-05	0.000109343342046137
EIF3L	1852.99984410138	0.416609121425709	0.147554881107047	2.82341809569464	0.00475145644746227	0.0158079717433232
NHP2L1	519.128779585641	0.413189568621734	0.134813254445188	3.0649031530481	0.00217740492474538	0.00794996536889311
MICALL1	93.5149019022856	0.58232559745767	0.171678650384279	3.39195116081245	0.000693968088188879	0.00291854344251928
POLR2F	204.161001527655	0.0387510704798285	0.109608250303953	0.353541547943411	0.723682486427773	0.825188781213593
CCDC134	165.736264028559	0.778478430578844	0.197887128289745	3.93395183055566	8.35605363408015e-05	0.000439985568481476
DEPDC5	57.9458748005201	0.6029999565347	0.166382040089359	3.6241889822414	0.000289869603609926	0.00134780182903422
PICK1	91.9752284533453	-0.0889457257658793	0.200733326415794	-0.443103929746271	0.657690562897119	0.775628327068075
TTC28	13.4865417829959	0.55655060290255	0.34666181593497	1.6054568957977	0.108393291897489	0.208397669489191
SLC16A8	5.40572705259655	-1.23202863966743	0.388444752592045	-3.17169592701729	0.00151551599322171	0.00579773744322632
CENPM	34.5880252492296	-1.3661337497663	0.265157014373463	-5.15216900067428	2.57490827783103e-07	2.18352717849966e-06
SLC5A4	1.42609656944534	-1.51835740261884	0.858153288723945	-1.7693312168932	0.0768386168356141	0.159068941975279
KDELR3	0.526966615495973	-1.523023121256	1.12030481106095	-1.35947208850569	0.17399704124203	0.300474201701064
CYP2D6	3.28374083370804	-1.39066850155029	0.687406546206198	-2.02306554865588	0.043066389899342	0.0995802941990017
DDX17	1198.22609552825	0.0977604804314852	0.13345181461268	0.732552649922503	0.463831319598911	0.611623944904966
DMC1	120.012417168974	-0.0802728255466432	0.282098473195822	-0.284556043984403	0.775984291304457	0.861281966508621
TCF20	73.752363552572	0.393408775132098	0.193469027937364	2.03344576300587	0.0420075078809083	0.0975577843231064
HSCB	33.5019159031855	0.0879788409649286	0.16046573369086	0.548271826896212	0.583505269184008	0.716274754208904
CBY1	35.838780907268	0.533893304351741	0.166543304654543	3.20573261986836	0.00134719106865675	0.00523682990338809
TOMM22	334.872983069127	-0.00616994786096732	0.158365197167388	-0.0389602511872973	0.968922079493472	0.981855162885825
RSPH14	3.69587298096902	-0.498640178749263	0.487257031845297	-1.02336168830824	0.306136866610131	0.456252211169761
XBP1	1380.72594566212	-0.394329092552779	0.248055028610179	-1.58968392925617	0.11190606794774	0.213681870637852
RTCB	245.932131549617	0.131924491743897	0.240365857590614	0.548848713649626	0.58310927662055	0.715950065466556
JOSD1	283.568403607939	-0.247826313936825	0.146241021649141	-1.69464293357719	0.0901431772943812	0.180337549032932
FBXO7	9060.97594831198	-0.352496163340274	0.358979321419427	-0.981940023582646	0.326129396550835	0.477720979827833
GTPBP1	835.42052436492	-0.103408107256737	0.180395929649486	-0.573228605865231	0.566489918111001	0.702520753609724
POLDIP3	297.178829663334	0.555163771935311	0.10857467427018	5.11319767401585	3.16750526085098e-07	2.6352985431917e-06
RAB36	40.8320466386338	0.210058385361805	0.248299132198828	0.845989204640468	0.3975587665858	0.549968783841949
TIMP3	1.67877584328525	-1.04420378399854	0.584153471953155	-1.78755041976756	0.0738485706641748	0.154256982342044
PPP6R2	107.113683733777	0.237869229872411	0.113804938066965	2.09014858153557	0.0366044547638269	0.0872178384409203
SUN2	1347.71829036585	0.909072387447427	0.122472799787951	7.42264722470128	1.14802263344838e-13	4.74650766265876e-12
CYB5R3	1.24445515723339	-0.45676874521261	0.656513860148053	-0.695748822590893	0.486586144336227	0.633747720463166
DNAL4	80.6383544983688	0.355318125536885	0.142204613710564	2.49863992640971	0.012467091345567	0.035803502342976
MIOX	50.6566926367395	0.0424336154885676	0.264404593565104	0.160487436758996	0.87249711736964	0.923910067422098
LMF2	6.97599461271497	-1.10692872797857	0.403632635117185	-2.74241632532316	0.00609889863967783	0.0195700312881482
RHBDD3	78.4810404723838	-0.781298221489954	0.171692958005505	-4.5505548425865	5.35046387467521e-06	3.55479895226912e-05
PACSIN2	960.474857242847	-0.20631631681647	0.191867686096594	-1.07530518042836	0.282238117630671	0.430693117815718
TTLL1	21.2802552667765	0.61009735815178	0.18424907656255	3.31126412969923	0.00092875499872429	0.00377350906402098
RASL10A	4.17784829698747	-1.15072384647679	0.479463589707021	-2.40002342446888	0.016394022718727	0.044920336363556
AP1B1	662.186620506075	0.106207681809179	0.131867718917592	0.805410775896953	0.42058267541485	0.571014348165294
TOM1	682.872872666901	-0.0937546658420358	0.11438907628925	-0.819612054607062	0.412437299430716	0.5639676729113
NEFH	10.8834095575083	0.608836543504793	0.308459628919159	1.97379652448573	0.0484048842043545	0.109414171649294
CHKB	234.247776086596	-0.672881066280501	0.14242994256464	-4.72429500542079	2.30915009126091e-06	1.63403216381592e-05
BIK	21.3992211288996	-1.65673099185136	0.360610872337415	-4.59423472485099	4.34340264906278e-06	2.9378014922405e-05
HMOX1	736.009085218023	-0.517918710779843	0.261762216525088	-1.9785846775568	0.0478627861957203	0.108481180448491
MCAT	13.3976167696625	0.284595075144361	0.263464375230028	1.08020325289096	0.280051680176885	0.428470312973895
THOC5	519.217808948308	0.00980344891657708	0.126269529865819	0.0776390703837634	0.938115162492885	0.964078091307323
MCM5	234.976186067619	0.157910748951014	0.212323366671374	0.743727604863305	0.457041285499369	0.604980321772162
APOBEC3H	1.94010179114786	0.99967481926334	0.628292972940601	1.59109660988975	0.111587835365297	0.21323603605175
ARSA	182.086499213105	-0.0688765180267728	0.122751337492212	-0.561106049301849	0.574725244532087	0.709246346985203
TSPO	370.114578343178	-0.293411729866935	0.201911518287953	-1.4531698456573	0.146176602266364	0.262822427084266
TTLL12	169.51963643835	0.441420074088297	0.13818011803934	3.19452668264926	0.0014006033725689	0.00541695810299869
CBX7	134.155408768942	0.631078886075356	0.146581713426872	4.3053043338192	1.66756326531999e-05	0.000100792010267951
PDGFB	13.9033082128365	0.552360757311872	0.354969693063829	1.5560786402476	0.119689393497662	0.224695085021778
ACR	4.71389591642462	-2.34204432856732	0.583990971482308	-4.0104118778115	6.06129198751053e-05	0.000328788222285257
CABP7	1.41489492715194	-2.35701371459147	0.766591753868538	-3.07466614752508	0.00210738305311065	0.00772784297892327
RPL3	9916.66169746907	0.735115800155084	0.157095642426895	4.67941560185014	2.87693753336931e-06	2.00520382964914e-05
ZMAT5	32.3331765829124	0.187256572634846	0.169999470819293	1.10151267961238	0.27067358908457	0.41815401495891
RBFOX2	5.49736010965971	0.804282462917587	0.453823168362494	1.77223755635843	0.0763551317925753	0.158347219623529
SYNGR1	1.54399014943381	-0.348033103453052	0.639543105875188	-0.544190219948947	0.586310581191323	0.718378314192888
TAB1	166.699359318004	0.396850780765713	0.161677440389435	2.4545835201857	0.0141047895147017	0.0395550346580779
ASCC2	2915.67042557769	-0.206994271305094	0.399813802740331	-0.517726676483783	0.60464898307087	0.733802972426599
MTMR3	1382.53564116961	-0.109685679643279	0.143654796629155	-0.763536493156109	0.445143507122891	0.594013931200698
MIEF1	63.460492870245	0.677954074732784	0.156346810396951	4.33621941510362	1.44954253577845e-05	8.86793771541013e-05
APOL1	515.986271420275	0.614170172212009	0.408828855771533	1.50226717987643	0.133028121136413	0.243811061142106
PNPLA3	3.82644025296193	-0.0348105187592806	0.503470597046929	-0.0691411156152101	0.944877293788639	0.967734126620882
MYH9	11604.3457729815	0.0905276793474404	0.112854112960136	0.802165530107154	0.422457212771847	0.57302571340397
CACNA1I	16.084342618338	0.239848237756022	0.316028340337773	0.758945344900619	0.447885252090004	0.596400264854947
SAMM50	3.51772652507159	0.344216026446014	0.397908365032372	0.86506355908856	0.387003904424589	0.53943492945792
TXN2	295.775722996586	0.227422317525678	0.104451509665689	2.17730043590153	0.0294581586894249	0.072949647957022
FOXRED2	34.6077956911561	-0.49337020877766	0.220732638380323	-2.23514842389362	0.025407606197418	0.0647711923512988
GRAP2	746.521637380028	0.684795146954241	0.215869876514263	3.17225894604612	0.00151258071640476	0.00578776540474408
EIF3D	567.513815598254	0.481351728454161	0.153774906741093	3.13023586653577	0.00174665997114725	0.0065580733472216
TNRC6B	13.018267800505	0.899002564607251	0.56670881241914	1.5863571289277	0.112658319671859	0.214699305819136
SGSM3	97.5216619731926	0.652990163333636	0.163998739691642	3.98167793582694	6.84304636576464e-05	0.000367123288578168
IFT27	7.71818818128692	0.625949731822832	0.30446806831739	2.05587973570456	0.0397941098349157	0.0935647652546215
PVALB	32.2682200892398	0.753042688053134	0.442899218303886	1.70025743314013	0.0890825134132108	0.178723124358911
KIAA0930	14.9179073197969	0.20207850567775	0.368903437942197	0.547781573424678	0.583841892502023	0.716499947926291
NCF4	2713.25396535471	-0.503712555021606	0.157150144474768	-3.20529488983372	0.00134924170850637	0.00524364391260429
SLC25A17	43.8976875113102	0.0620936019472935	0.264432212915672	0.234818599680574	0.814349530870989	0.885980498315568
UPK3A	3.99372227023856	0.890438675130807	0.474562283126617	1.8763367987532	0.0606090470582247	0.131401296684082
FAM118A	39.8963857997393	0.703929774758576	0.244103024262438	2.88374048984241	0.00392982454532186	0.013403563074507
KCTD17	61.4447656702579	0.970380212832863	0.153218155169953	6.33332395731101	2.39935038925263e-10	3.71677734440691e-09
ST13	1285.5615305647	-0.35019635229045	0.264343872279577	-1.324775752396	0.185245539379389	0.315031531259989
IL2RB	491.028882540297	1.50534599497238	0.22478934795058	6.6966963012114	2.13184018984001e-11	4.30104252733701e-10
RBX1	698.39756086341	0.0950099995801191	0.184320892754446	0.51545974067461	0.606231795486521	0.735030742710252
EP300	992.303620619081	-0.0163000478576502	0.174364912926354	-0.0934823846385587	0.925520343430163	0.956136031377173
L3MBTL2	61.6659305535877	0.659847417651342	0.257991367572331	2.55763370635394	0.0105387035151363	0.0311231027853949
RANGAP1	93.4361112267203	0.874334252461703	0.143653124058414	6.08642699692467	1.15458266000574e-09	1.53014780968255e-08
ZC3H7B	41.6688681132513	0.447678500791186	0.329517835660432	1.35858655387782	0.174277638357847	0.300789029338242
PHF5A	104.38111279033	0.35455840697778	0.130117321293209	2.72491320489768	0.00643183927484633	0.0205261795883074
ACO2	378.078771129639	0.30822993235086	0.13623801068155	2.26243711875192	0.023670409768024	0.0609869700474263
POLR3H	112.334126811097	0.571080239951933	0.17925079947895	3.1859285515711	0.0014429022663768	0.00555129698944836
TRMU	39.4982087467572	0.291058396566969	0.147101203421212	1.97862688949965	0.0478580298892694	0.108481180448491
PMM1	81.1809387701254	0.147644194180529	0.162766001995813	0.907094800942072	0.364356667186291	0.516741603925609
DESI1	164.63132334988	-0.214612592678294	0.206054274536889	-1.04153429071365	0.297627647076386	0.447470401020605
CERK	3.11730605405987	0.503398995161667	0.54063713691756	0.93112174652262	0.351790590751373	0.504362041099222
ZBED4	29.4361729314254	0.779603189588138	0.206844101285365	3.76903757343598	0.000163878219621686	0.000809418699438239
MLC1	8.67445451478783	-1.56430986440909	0.298795644206769	-5.2353837639165	1.64642412261966e-07	1.45501595944306e-06
HDAC10	396.039572861482	-0.593804480046963	0.117275947904288	-5.06331000224858	4.12039014084054e-07	3.37232488618143e-06
KCNK10	0.874329703421802	0.33218316088939	0.86709290149294	0.38309985045137	0.701645730509633	0.808881152733746
ABHD4	287.197104201166	0.218249028737198	0.136858133819473	1.59470995728385	0.110777110351626	0.212124075301498
KHNYN	554.201167120752	0.148541432613375	0.112608420762935	1.31909702317988	0.18713667824734	0.317384527103553
FKBP3	230.079980806753	-0.00476147017196676	0.166380512067224	-0.0286179559902	0.977169291140046	0.985675661465531
SDR39U1	12.0992173352793	0.316552096376404	0.237100753466471	1.33509527805515	0.181845164729397	0.310713900502412
CTSG	585.076080054067	-2.16114506468135	0.63003739586119	-3.43018538086506	0.000603169008086037	0.00258670945688322
GZMH	553.840816141088	1.64723483714489	0.363363205687657	4.53330114706451	5.80689328829465e-06	3.83921965040291e-05
GZMB	770.742826909658	0.586633781575686	0.313111157082079	1.87356396700328	0.060990548394519	0.132049972817783
RBM23	1386.97163872132	-0.142949890720356	0.0970946373326286	-1.47227380056672	0.140946955234032	0.25534856228523
PRMT5	371.690922008652	-0.267323986743107	0.178434547796167	-1.49816271593594	0.134090979903201	0.245248642682771
COCH	21.7950310336528	-0.951452159413888	0.321016730263747	-2.96387094414729	0.00303795665917194	0.0106844110698872
AP4S1	51.8848195739358	0.371070913770146	0.15655324658113	2.37025371158845	0.0177758825739983	0.047982623720434
POLE2	28.5091103323425	1.15148794497243	0.350036037727706	3.28962684084595	0.00100320329382535	0.00403319324678064
VCPKMT	102.744627651654	-0.514824791524147	0.179461466324157	-2.86872052295745	0.00412135786113948	0.0139918033940342
SOS2	249.782232707064	-0.641963953903654	0.195322912118028	-3.28668023091799	0.00101375878242265	0.00407373520636852
CDKL1	18.4897517386836	0.542901127393937	0.240458999484269	2.25777005043829	0.0239599993403103	0.0616429255595802
NIN	513.166728061706	-0.332328120558696	0.14941774192864	-2.22415434920313	0.0261380612774044	0.0662688460168309
PYGL	2127.01452858324	-0.942380806960171	0.248116009460147	-3.79814591170724	0.000145782500669286	0.000728003171048522
TRIM9	12.1843265137459	-0.498813132605299	0.281292660205744	-1.77328883107172	0.07618085883443	0.158041633292204
PSMC6	537.262493208896	0.0427808781863974	0.148000551559619	0.289058910494424	0.772536296645659	0.858707161346088
GNPNAT1	112.40323034429	0.25950031855733	0.249769169779176	1.03896056821887	0.298823075464878	0.44880794987319
DDHD1	78.5311155721334	0.493023221577872	0.128401938616688	3.83968674374668	0.000123191395353699	0.000625113813415355
CDKN3	299.842231901425	0.461642399075732	0.269987125587506	1.70986819490438	0.0872902489647301	0.175928956976289
CNIH1	316.430593119373	0.0249891393890596	0.162055215734232	0.154201389173684	0.8774509468899	0.926820032220853
CGRRF1	20.7213579693324	0.040876538155994	0.211495115282034	0.193274147733786	0.846744271715179	0.907822428641311
ATP6V1D	277.810096430218	-0.241160814409754	0.144174307673174	-1.67270312097795	0.0943857545444448	0.186830332073647
C14orf105	4.65021901491556	-0.501933491419049	0.621665219041181	-0.807401598231925	0.419435146446517	0.56992521591233
PLEK2	100.559383595597	-0.340700502680023	0.450313854627632	-0.756584544709935	0.449298803570547	0.597696361577646
PIGH	111.922017163123	0.158966894237838	0.180872655823633	0.878888483800696	0.379461743396888	0.531910838555463
PSMA3	23.2639284622732	-0.447045591914758	0.248342216304146	-1.80011920070512	0.0718418184158912	0.150870388429604
VTI1B	888.686240292533	-0.286336211408853	0.272316253427904	-1.05148410278295	0.29303630692238	0.443026935409983
TIMM9	168.927360284215	0.0366516772806216	0.221711266485856	0.165312651276384	0.868697901542413	0.92115449367047
GSTZ1	26.1802779926057	0.149638978649334	0.245752513107901	0.608901112574312	0.542589986743765	0.682157939991254
KIAA0586	44.68601106362	0.087087434982433	0.170225734203777	0.511599702534876	0.608931193707228	0.737221962796633
TMED8	138.979984218794	-0.45803554574583	0.197143906132379	-2.32335634781562	0.0201600170865409	0.0532602019699432
SAMD15	8.0691808761385	-1.16243432492016	0.618301377802543	-1.8800448562018	0.0601019648570566	0.13061486345348
AHSA1	97.6017063948112	0.358858351426434	0.164711680547122	2.17870615025247	0.0293535045847869	0.0727558790109557
DAAM1	161.351102147801	0.277115658151725	0.148103316640591	1.8710969101672	0.0613316497973057	0.132592898966484
ISM2	22.5905370033606	-1.94729054981662	0.289098239510763	-6.73573991011495	1.63097807832431e-11	3.40924704460105e-10
SPTLC2	954.878207774382	-0.396094892733124	0.133717346027155	-2.96218033412574	0.00305468816982556	0.01073682353525
RIN3	638.057538530001	-0.0892749866866757	0.167038842846016	-0.534456448366166	0.593025773469648	0.724176211731239
LGMN	72.8465952584656	-0.336605071975946	0.233675530080233	-1.44048061797644	0.149731469712514	0.26778787278257
ALKBH1	54.4165478702329	0.545688932914032	0.131104356879629	4.16224865368162	3.15128925412518e-05	0.000180970517224998
SNW1	479.491416133277	0.0152371672072073	0.146449169333532	0.104044067143224	0.91713437779293	0.950563770152425
ITPK1	1086.87545419389	-0.0812935536893128	0.10320266084868	-0.787707923621358	0.43086756973589	0.581007858445845
DHRS7	276.693860909062	-0.0618362476984218	0.137584181549107	-0.449443002837874	0.653112115882592	0.772031120606718
PPM1A	916.139354553282	-0.59192757710313	0.286715256258533	-2.06451370892306	0.0389690354617504	0.0918701139857863
SIX4	130.405776635103	0.279968609626613	0.267709842207592	1.04579124666442	0.295657423421571	0.445589238630919
GALNT16	3.36028535957619	0.190105380757109	0.445901332564575	0.426339566342468	0.66986043087276	0.784777255837502
ASB2	0.984644999574671	1.46436434422151	0.95004293271902	1.54136649385992	0.123227613946563	0.229721418759611
CEP128	67.139210835663	0.153175695303454	0.287241695950928	0.533264137702426	0.593850748926298	0.724793378202403
ERH	729.259110029614	0.00721251674628793	0.197839249250366	0.0364564502423908	0.970918403278923	0.982803783732854
HIF1A	412.42619655311	-0.304457990469464	0.125662185866457	-2.42282901869157	0.0154001730861049	0.042597889437196
SUSD6	862.90445670515	-0.150075207254603	0.0967883180252847	-1.55055083419672	0.121009362311783	0.226665734169673
SRSF5	1405.76265326586	0.0588235843002729	0.109089459044603	0.53922335682517	0.589732745800144	0.721266776736194
EIF5	133.025878441134	0.0124094372028646	0.185450431307427	0.0669151164296464	0.946649278840749	0.968902910386236
SLC8A3	2.1112431152939	0.106229685852488	0.681444702021269	0.155888930587317	0.876120570748112	0.926070432250285
DICER1	233.775801728801	-0.0951838647035868	0.137539167125203	-0.692049157291613	0.488906458990744	0.635975588050516
ZFYVE21	131.133201915372	-0.340625796226815	0.163668341306864	-2.08119538272935	0.0374160260140483	0.0888271284789638
MTHFD1	168.343265764611	0.398449633719041	0.189681349989875	2.10062630691057	0.0356737828844674	0.0853814836178998
TCL1A	106.026552687794	1.25653458650552	0.32603504810236	3.85398623190666	0.000116210133083083	0.000592934262454328
ZC3H14	81.9096113764049	0.0730694796248751	0.152135850056501	0.4802910004298	0.631020487248817	0.754885977945194
TELO2	66.5892336075204	0.55145970616027	0.161282097568515	3.41922454180634	0.00062799880523686	0.00267964403778893
PCNX	855.591057349885	-0.158878847831063	0.169087979637539	-0.939622368021904	0.347411298581053	0.50003719881573
GSKIP	66.9119696243773	-0.0176570153145943	0.199497182040156	-0.0885075926087027	0.929473249994621	0.958310153495011
VRK1	2043.71068063883	-0.0104206637143922	0.279922508417385	-0.0372269588941173	0.970304043417202	0.98252070350162
PSMC1	1.17198609963163	-1.37476914358348	1.02482999096783	-1.34146068684541	0.179770925482933	0.308036317786837
PAPLN	8.35940854857518	-0.282721956380431	0.431418113461118	-0.655331678385618	0.512254229194626	0.656265183212464
RPS6KA5	193.587764493437	0.0494408201136611	0.169620088137549	0.291479745450717	0.770684432484761	0.857544058964817
SMEK1	167.371584327153	0.1862230769877	0.146145153110789	1.27423368496203	0.202580610572901	0.336481732744294
PSMB5	132.734982991709	-0.184583335014117	0.211811924005117	-0.871449215529799	0.383508923400505	0.536133238181847
YY1	1144.04192254157	-0.0209084564882008	0.136060215425384	-0.153670611374764	0.87786945822126	0.926862172860032
ACIN1	869.291368198884	-0.00807650463945887	0.10154113259793	-0.0795392412200014	0.93660372048676	0.963124785668689
CCNB1IP1	38.9565902998524	0.346122319957854	0.199278944764804	1.73687350847005	0.0824095003850805	0.168092476002597
TRIP11	248.735422599689	-0.00853801178858128	0.125270868810537	-0.0681564027586844	0.945661131786432	0.968142845510022
APEX1	556.125572901897	0.484321705339525	0.154613568529411	3.13246573341586	0.0017334466073936	0.00651958041768598
PABPN1	472.67971892769	0.266441604446601	0.122635468684023	2.17263086532577	0.0298081109121213	0.0736339772083018
EFS	7.6685619369908	-2.01740480732172	0.386909295549529	-5.21415440395762	1.84657615069109e-07	1.61096724074439e-06
ARHGAP5	143.365347677668	0.351393592017441	0.164878673641852	2.13122524736422	0.033070590002361	0.0801530620216848
CINP	137.020413285956	0.00123700594238482	0.140881254626199	0.00878048641508034	0.992994275473173	0.996161540918665
DHRS2	10.2521612855703	-1.79521686161645	0.376605052899528	-4.76684220722707	1.8713575466638e-06	1.34763541245439e-05
SRP54	1252.02154931175	-0.293414873647293	0.201376345453459	-1.45704736565053	0.14510330593922	0.261266052699599
CHD8	302.73356719621	0.385132374614507	0.178272322432191	2.1603598885127	0.0307448200885989	0.0755663572733034
PCK2	89.8570533301076	0.208423817641228	0.20138669892311	1.03494331430898	0.300695384778307	0.450851094926391
KIAA0391	78.9325465363061	0.290781683045966	0.173776670665666	1.67330679044606	0.0942669163694492	0.186658032379439
DCAF11	834.210361297417	0.160954094850993	0.178546436284758	0.901469097900633	0.367338957033033	0.519673979937575
PSMA6	455.093347377683	-0.196198880811477	0.160161923137435	-1.22500327773362	0.220573985536105	0.359021311084689
NFKBIA	1815.9010992374	-1.16795848081458	0.190103987771524	-6.14378737924367	8.05766858349161e-10	1.10015284310882e-08
EMC9	46.3875069063218	-0.537151432750162	0.18264710175996	-2.94092502741216	0.00327233725506025	0.0114175269558986
PSME2	321.16371681789	0.318238969780531	0.237824156597404	1.33812718747177	0.180854979500653	0.309428391962021
BRMS1L	9.20691359187271	0.421196215942795	0.264670353250759	1.59139930396261	0.111519740878125	0.213152164523757
REC8	18.2261388596592	-0.232667839282312	1.09672443058403	-0.212147949652595	0.831991612551594	0.898073682164075
TM9SF1	100.381392637648	-0.080300807419842	0.150949271169582	-0.53197214400346	0.594745288696627	0.725482981495511
SEC23A	148.185895968252	0.347520058001199	0.26243376351069	1.32422007500968	0.185429965542009	0.315235106084842
GMPR2	508.422829616328	-0.124102301370335	0.117808143713312	-1.05342718642898	0.292145249635226	0.442247897019788
PNN	342.777534588349	-0.181181346658828	0.172700507277102	-1.04910720596853	0.294128779960112	0.444209204722574
RABGGTA	199.208860333621	-0.66979367305776	0.14190450537435	-4.72003106096468	2.35808632726855e-06	1.66531573705617e-05
PLTP	11.0144497093305	-0.474949356556218	0.298056731795548	-1.59348642687933	0.111051110857737	0.212487041340284
PCIF1	340.138420798331	0.246692654263199	0.128589449175734	1.91845175358098	0.055053754127535	0.121541961826056
GSS	86.8751378759362	0.295742723028555	0.11849060810306	2.49591699935682	0.0125631993982717	0.0360031941102764
MMP9	3816.32345058316	-0.897161779754215	0.288151798309774	-3.11350401079133	0.00184879997090947	0.00690052914855967
PYGB	440.835464608835	0.332994308431427	0.107254910375224	3.10469988988355	0.00190472177415408	0.00707164093764244
ABHD12	28.3553152606806	0.394604141008799	0.199651732062548	1.97646239745707	0.0481024305174568	0.108870227281414
PROCR	3.25991361038616	1.19619564052231	0.49609717505978	2.41121236051821	0.0158995877606918	0.0437903736089234
GINS1	29.8683607291799	-0.222421615710459	0.273989487669446	-0.811788866800609	0.416912791443116	0.567706788253137
NINL	13.0981396131096	0.663078149643268	0.308479436531407	2.14950518938645	0.031594375167827	0.0772341054588393
CD40	54.9175604117859	0.6314011978297	0.230588493044274	2.73821641962189	0.006177340982832	0.0198000922166733
UQCC1	112.115745337193	0.560824576655713	0.186499334126778	3.00711302419169	0.00263741682671018	0.00944163060342408
ZMYND8	68.8018663142961	0.0789176893683483	0.147500330323617	0.535033983959236	0.592626357866038	0.723755268176797
SGK2	1.09458498732979	0.252994672029642	0.737075434260039	0.343241221006948	0.731416996330151	0.831447499442556
IFT52	116.702083938923	-0.0876842263319347	0.20617234367318	-0.425295773282423	0.670621074381222	0.785243802522399
MYBL2	255.75787150361	-0.548496863577633	0.364264048099857	-1.50576722143952	0.132126940660132	0.242617309215146
NDRG3	57.9249055467618	0.250541808659305	0.149080425967476	1.68058151855539	0.0928442280939042	0.1844006979497
SLA2	224.559482732368	0.32906732324138	0.212151330364505	1.55109714690923	0.120878404832444	0.2264926962036
C20orf24	1.2536425017562	-0.164519907484665	0.62795407625475	-0.261993533772241	0.793326427423255	0.872594664722775
NFATC2	253.346147025568	1.23456492198098	0.406893907772278	3.03411994723675	0.00241238494992978	0.00871576125602324
PABPC1L	85.2054409374542	-0.156276007761446	0.204381901586113	-0.764627428107191	0.44449343171631	0.593500326951662
STK4	31.0429188586214	0.303902838395683	0.253950241356447	1.19670230188568	0.231422609520298	0.372650065960962
SALL4	0.921531876717771	-2.34175188639429	0.79698185213269	-2.93827504368871	0.00330044079305075	0.0115015873922393
ADNP	99.4102063011854	0.398204875006441	0.147957150195135	2.69135269556939	0.00711629171510605	0.0223660324729056
PFDN4	26.0609278879389	0.263324248269685	0.200890545800637	1.31078467242061	0.189930522404924	0.320917717873937
CSTF1	40.7865278273322	-0.00697751202245229	0.192000801827487	-0.0363410566833027	0.971010413047435	0.982804932199379
BMP7	51.3667074146223	0.232854856772201	0.297017117685759	0.783977901969135	0.433053076919755	0.582798804896237
RAE1	137.280840424409	-0.00413607561328221	0.148904769474947	-0.0277766496524351	0.977840289653649	0.986296015443232
TPD52L2	539.048352358442	-0.153679848306466	0.107289559573025	-1.43238399820129	0.152033955523804	0.270947491514799
NELFCD	229.29813584402	0.346713784345107	0.112247123699924	3.08884337448143	0.00200937341471513	0.00741174742479113
CTSZ	2633.58750689301	-0.261844784754675	0.135379255560473	-1.93415736901959	0.0530937821138278	0.118013728466791
TUBB1	1794.6353019707	0.412306870876358	0.301346572094975	1.36821490289398	0.171244818110971	0.296805253039611
SLMO2	337.314603554585	0.0586811317002223	0.168334251549289	0.348598880858423	0.727390468038848	0.828057401057592
HRH3	11.9783044666534	-1.2591234817681	0.306798419413946	-4.10407421320264	4.05937149437985e-05	0.000228354232291639
MTG2	130.291756865853	0.168454085698615	0.154851320481708	1.08784403758775	0.276663964852774	0.424905174111468
PSMA7	1073.67663568793	0.00891964000032573	0.0837830813674803	0.106461111894457	0.915216508225696	0.949390915800647
SLCO4A1	102.057595078576	-1.4146117832219	0.275397309588392	-5.13662165159193	2.79721304519662e-07	2.34718024607184e-06
NTSR1	22.1132007975722	-0.267539315374927	0.403615043339227	-0.662857640690235	0.507421733163048	0.652316499619276
MRGBP	68.0258548100863	-0.102988275123588	0.150526519337786	-0.684186916542453	0.493857142864473	0.640806384063059
TCFL5	18.4305141729444	-0.0538953593518732	0.19620142384081	-0.274694027682499	0.783551319941885	0.866007115846914
DIDO1	291.85634574604	0.2712950903446	0.141681467189738	1.91482411726641	0.0555149377087859	0.122422010500169
GID8	98.5693275448536	-0.210738637189343	0.240959156378478	-0.874582399592786	0.381801167772923	0.534297153025941
SLC17A9	2.56591685427339	-0.543591891790858	0.774803692085854	-0.701586604895301	0.482937007648434	0.630351972410839
BIRC7	1.01855339567422	-0.133928922871294	0.792941594439381	-0.168901371564425	0.865874220346449	0.919988094526272
NKAIN4	64.240016131145	-1.77798302134415	0.313261361464645	-5.67571759578403	1.38108461629572e-08	1.48504538136853e-07
ARFGAP1	111.468297647894	0.082961039371466	0.130709006006759	0.634700254450531	0.525623927680698	0.667614786056113
AVP	0.412662834987269	-1.74074179144259	1.07690140355865	-1.61643562325229	0.106000161579201	0.204735261091619
COL20A1	3.37656317342851	-1.69028186816492	0.45001323934658	-3.75607142274127	0.000172601453976118	0.000847513077469019
CHRNA4	0.878969739542601	0.407892913787603	0.785088812663263	0.51955002696307	0.6033772362467	0.732966636458592
EEF1A2	2.38320654495773	0.721034867998765	0.639460525629873	1.12756744020835	0.259502643932909	0.405596866128701
PTK6	32.2092735910468	0.200497607723046	0.25793244471342	0.777326047313711	0.436966431229052	0.586356349711972
GMEB2	92.0602054039432	0.0206910893358735	0.110009585794834	0.18808442179268	0.850810472769683	0.910353250525024
C20orf27	2.11936848234043	-0.353672524707682	0.656522216085841	-0.538706103224143	0.590089661788663	0.721552986190206
SPEF1	0.779870184155652	-1.84291622441725	0.844817974052695	-2.18143586076484	0.0291511936366426	0.0723562533148516
CDC25B	392.615313922042	0.865787904381558	0.181999445638939	4.75709088751378	1.96402756719615e-06	1.40734001387412e-05
ISM1	6.48015231049165	1.0702203576754	0.436568572651128	2.45143701292176	0.0142287086656796	0.0397937838914427
RNF24	416.876822229855	-0.554791192432114	0.196614990815352	-2.82171359432678	0.00477678160852893	0.0158802292319781
ARFRP1	1.2478282314671	-1.33996505736216	0.831029667527604	-1.61241542837897	0.106871569755245	0.206169655870661
NDUFAF5	5.42366119856537	-1.15185405277777	0.540142302846413	-2.13250109592934	0.032965674490851	0.0799427818817787
TRIB3	86.2076933825548	0.246295718422104	0.241323890363156	1.02060230361555	0.307442897625399	0.457579158008801
RASSF2	1742.01997787629	0.120755935257273	0.173465258840123	0.696139019793983	0.486341772268001	0.633575268857715
CSNK2A1	342.373761754665	0.0758528198832768	0.126193563539296	0.601083111973905	0.547784631025406	0.686895251762102
SLC52A3	1.68936668932281	0.907321849555637	0.632916899940737	1.43355604762741	0.151698993787246	0.270510185917164
RPS10L	115.158486324502	-1.17414449193717	0.242751190006144	-4.8368228057191	1.31930938305289e-06	9.82121562287006e-06
CDS2	3.33122161206051	0.297300543277166	0.580892246518134	0.511799813234184	0.608791121082667	0.737103046375817
PROKR2	1.3420013977669	-0.247781444859671	0.774860949338689	-0.319775367530319	0.749138621798674	0.843678104153293
HM13	207.192576001902	-0.639305322064789	0.142055376977854	-4.50039509707863	6.78272721220449e-06	4.4476609973402e-05
SNPH	34.7021975374522	1.03322362244821	0.238510419881307	4.33198525650321	1.47770839277225e-05	9.00584011138325e-05
SIRPB1	944.854883369113	-0.148514799160859	0.174403214273508	-0.851559988613226	0.394458354848732	0.546774283727465
SEC23B	208.437299958442	-0.251459586124841	0.209096563430809	-1.20260028189344	0.229131038554704	0.369974787501284
FERMT1	0.713341462521156	0.917335734387496	0.869587365692738	1.05490922543098	0.291466842584907	0.441448576700315
CCM2L	1.25571464322107	-0.506123980733636	0.91035178473222	-0.55596527542648	0.578234593265417	0.711988717053669
PLCB4	1.17679686274669	0.808279842376651	0.682619776717856	1.18408500595015	0.236379414886884	0.378727429673673
MYL9	1854.36778005194	0.0547451585013538	0.385676216667352	0.141945902120721	0.887122736721498	0.932392939699011
HCK	2145.62625788204	-0.22025222713265	0.156818760997886	-1.40450176835423	0.16016948546621	0.282093375345324
TM9SF4	511.763770187499	0.38654291296099	0.138675063073655	2.78740030394422	0.00531328002379153	0.0174399554713083
TLDC2	1.27357117301636	-0.252150323513225	0.762133504397576	-0.330847970937239	0.740759323847155	0.837728640778895
CRNKL1	83.4668885837701	-0.0253676653795095	0.15407547889013	-0.16464440391322	0.86922387885566	0.921542953059658
POFUT1	49.2592072153582	0.614253598119434	0.21836911849803	2.81291421765288	0.00490947463265677	0.0162722199294286
SAMHD1	1254.74245441628	0.904901525612716	0.226238442676078	3.99976907067172	6.34043228705438e-05	0.000342558386110089
KIF3B	0.858031964242775	0.288821074806273	0.793834282370621	0.363830438191418	0.715984631728467	0.819191718762732
MROH8	0.937928838657794	0.359792939928165	0.751023535022468	0.479070126500631	0.631888741071815	0.755488605268307
NOP56	408.74224887457	0.419350666343768	0.180976312345634	2.31715775898273	0.0204951396097207	0.0539986378378476
MANBAL	24.3192220063993	0.828860874007117	0.762039184983136	1.08768799602538	0.276732868808649	0.424942983289167
IDH3B	109.65825178889	0.435040526239772	0.130448322935482	3.33496450126797	0.000853102890286183	0.00349516194617598
MAPRE1	964.869524077372	0.0037853623268757	0.0957180579424989	0.0395470030237105	0.968454279811673	0.981550536904304
JAG1	52.0385601790088	-0.583983501300266	0.201899140708526	-2.89245164318623	0.00382248019536385	0.013083043855605
CDK5RAP1	10.9427287006026	1.06785077732559	0.279345436180039	3.82268918342862	0.000132004129997196	0.000664662304642829
SNTA1	30.0474019063727	0.3845080623041	0.194442082757347	1.97749405299235	0.0479858120748229	0.108695574900727
TTI1	72.7607299176642	0.40125720298189	0.174362214459851	2.30128531129825	0.0213755094671127	0.0559998286842565
E2F1	136.339444060015	-0.874798719506727	0.255650319286969	-3.42185654978494	0.000621951182571268	0.0026568514593198
RPRD1B	269.794817046304	0.292905639821767	0.119053260473419	2.46029078630035	0.0138824485225365	0.0390593555634882
PXMP4	64.2060271450253	0.271820306301888	0.159987701683005	1.69900750771746	0.0893177690336879	0.17904075255135
CHMP4B	769.567584734863	-0.112947820733618	0.163294164770162	-0.691683140622891	0.489136336853351	0.636112448756088
BPI	924.681494829648	-1.87960251334538	0.441781064657637	-4.25460180101199	2.09421365737734e-05	0.000124486618789697
CST3	4400.452288441	-0.216122622621348	0.15725886141752	-1.37431125135483	0.169345074802448	0.294091382616398
ASIP	0.451618239011864	-0.267458120441627	1.05255714793331	-0.254103181919176	0.799415845219591	0.875761474429967
ACTR5	49.5319820102835	0.389439734583364	0.174395252573785	2.23308678898009	0.0255432216340998	0.0650228013645612
AHCY	103.743815574093	0.00306587995367163	0.214005285112423	0.0143261880287725	0.988569746748243	0.993363700905797
PPP1R16B	195.32412146425	1.00334467334653	0.209202992029457	4.79603405101036	1.61837781766075e-06	1.18177813028436e-05
FAM83D	7.96972223675152	0.0107619144068905	0.370541824793667	0.0290437237763461	0.976829718758112	0.985502453688087
EPPIN	8.25821315013627	-0.442613108960253	0.298142165160447	-1.48457065347351	0.137657594152651	0.250497283377481
DHX35	81.8275750726228	0.602703282837174	0.124402331774968	4.84479088324008	1.26745101315469e-06	9.47119842795656e-06
DNTTIP1	183.573422027993	-0.868273210013592	0.116255587603875	-7.46865787623145	8.10168740545846e-14	3.5496273699587e-12
MAP1LC3A	121.328783364021	-0.451729030672043	0.217314145297495	-2.07869133439815	0.0376457299770666	0.0892761871665645
PIGU	25.5593046076812	0.088987615299652	0.266570875669177	0.333823472186394	0.738512770232278	0.836006518548822
TNNC2	24.7047476451233	-2.19051759502902	0.28443758473299	-7.70122414407831	1.34768850301243e-14	7.87742852349272e-13
ACOT8	113.953636671453	-0.00428849982251769	0.143045948915108	-0.0299798760820743	0.976083102516206	0.985082220178322
ADNP2	65.5002570386818	0.203825757440944	0.1306041076027	1.56063818498715	0.118609143823305	0.223262033788593
RBFA	51.3385461806055	-0.0337147000611679	0.162091023775196	-0.207998563251268	0.835230089181537	0.89991481989077
USP14	125.247783783761	0.216506486787192	0.181019450174276	1.19603990940615	0.231680985289133	0.372827518857698
VAPA	57.0991533279674	-0.16818929409312	0.185808696299793	-0.905174501745361	0.365372947918482	0.517630037656964
METTL4	35.7728543907678	0.0291414507832956	0.174001563307692	0.167478097491365	0.866993879794456	0.920234012584052
LPIN2	1074.59646195629	-0.094081480262781	0.220723890516716	-0.426240585205958	0.669932546900933	0.784777255837502
SMCHD1	1654.24765418319	-0.00891761170024963	0.16887345719513	-0.052806473251421	0.957886103790254	0.97601574947137
MYOM1	36.7952911647057	-0.238454427805191	0.248462685124898	-0.959719274084654	0.337196520147614	0.48897104473571
MYL12A	3190.10620844318	-0.22504032020092	0.145938690327932	-1.5420195953194	0.123068831906979	0.229595523395574
CEP76	70.161972898703	0.127158382880204	0.13927266885985	0.913017492385122	0.361233341739789	0.513884407403514
ST8SIA5	1.53591885089475	0.617838505200378	0.721881529265468	0.855872439109286	0.392068341255569	0.544384787033902
CEP192	543.459811240938	0.233162577651355	0.107397743485751	2.17101933507839	0.0299297108413346	0.0739136283017983
SMAD7	89.2285718739909	0.76276114831444	0.171840320594506	4.43877866193195	9.04707953741015e-06	5.78389153874428e-05
LAMA1	32.1446442112176	0.447647103513372	0.23802005449505	1.88071170920046	0.0600111459872632	0.130474794997367
RNF125	271.547526121863	0.752213256406394	0.184751892767371	4.07147794341429	4.67157864363096e-05	0.000259559983123887
ANKRD12	2397.28644326374	0.0281462749624582	0.141052797772175	0.199544251564009	0.84183703154675	0.904368204571616
POLI	33.075029969738	0.474315205878011	0.286903037875522	1.65322475980126	0.0982851291723569	0.192987288752812
MIB1	134.666060238245	0.362231443017165	0.139319467763727	2.60000593478778	0.00932221482460173	0.0280382803459205
RBBP8	10.4527178702446	-0.588084103403809	0.347663851648707	-1.69153077208048	0.0907354757369387	0.181330473741076
RIOK3	1158.09758495409	-0.608196493832593	0.306895112334097	-1.98177315111649	0.047504635730625	0.10782205529942
CSTF2	121.651689342595	0.556635006932252	0.195577823214427	2.8461049304244	0.00442576085619903	0.0148818109889717
H2BFM	1.62141178543097	-2.51476000182504	0.76592460688867	-3.28329966057686	0.00102599540801365	0.00411918329640858
MXRA5	0.789704073300954	-1.16862497882695	0.820792140282425	-1.42377700939587	0.154511032974684	0.274575594235926
VSIG1	67.2473081551747	0.451864118328794	0.250186755261392	1.80610727317156	0.0709015849752332	0.149216108993761
PSMD10	97.8046170681328	-0.180832582960664	0.152919721286169	-1.18253277889684	0.236994367189064	0.379436577520315
ATG4A	28.8049777272121	-0.332756231065307	0.204116763739717	-1.63022490151581	0.103053972832755	0.200120134895625
TBL1X	81.3796935137253	-0.15460620663817	0.167885464931998	-0.920902870899474	0.357101139597645	0.509900476022158
PGRMC1	887.359291326763	0.135387199879365	0.237658565669605	0.569671029941257	0.568900842499673	0.704731020119812
POLA1	56.8893349369254	0.0266554639673699	0.234464759916801	0.113686440456248	0.90948636177473	0.946345087135246
NKAP	194.857492905612	0.135841756300678	0.13170324959151	1.03142296581143	0.30234251575335	0.452709617977557
ATP1B4	4.6839001635306	-0.164366450165024	0.357705037327767	-0.459502755099349	0.645873174042115	0.766560930889742
ALG13	61.3663414184358	0.395810271796432	0.179062544012991	2.21045821714516	0.0270733772600191	0.0681302176997739
PRPS2	34.363077184884	-0.306403686890124	0.269410131828758	-1.13731315452115	0.255407397550353	0.400649313595864
TLR8	898.481827027628	-0.522950301083637	0.143497051510472	-3.644327849102	0.000268091507060441	0.00125984410721866
MOSPD1	16.2924064006323	-0.400403941626039	0.238576647814983	-1.67830315872555	0.0932879317271653	0.18499690467136
AMMECR1	78.1857806529366	0.954667864221623	0.148992309595456	6.40749758704822	1.47927427711976e-10	2.40799055849448e-09
WDR13	273.073371242902	-0.136497033860469	0.109673534660422	-1.24457586128777	0.213287697937397	0.349487042866441
SUV39H1	188.878244586906	-0.680215669429625	0.197634059612582	-3.44179374123589	0.000577870687168675	0.00249217346060281
XIAP	571.241101156838	-0.395597517642584	0.569864210266403	-0.6941961093813	0.487559232188901	0.634598045857458
STAG2	151.889323617766	-0.294275610438734	0.126246296009948	-2.33096431134538	0.0197552416209589	0.0523546600466369
ATP11C	150.757305879935	-0.0496057064020422	0.119307105874024	-0.415781658926675	0.677569781071832	0.79033354662372
MCF2	0.821471027467516	-0.234972731875499	0.820921100050261	-0.286230591296914	0.77470151497718	0.860274748331951
ABCD1	183.485386074459	-0.00136307040872133	0.122738759515391	-0.0111054601993953	0.991139306900053	0.994847324975606
CCDC22	52.7673306346191	0.432214778597938	0.134068439561299	3.2238368702749	0.00126485430866477	0.00495614659366241
CACNA1F	0.561247395373627	-0.445912590529372	0.98315477831466	-0.453552787785625	0.650150741096386	0.769370206737881
SYP	5.78718883621813	-0.102163107686054	0.384293552786383	-0.265846530459082	0.790357406075564	0.870416119127675
PLP2	681.763056260616	-0.156417706552918	0.119371650919468	-1.31034215702054	0.190080112026324	0.321078067816212
BMX	116.630926427091	-1.16533647480036	0.271411903456808	-4.29360857043548	1.75792289106357e-05	0.00010603525986405
PLS3	0.97684002958181	-1.56814378017495	1.10547598186188	-1.41852360965258	0.15603795071695	0.276572046490656
NAA10	92.1355863843904	0.281536324568952	0.131638187160715	2.13871317010184	0.0324589053360575	0.0789563152597113
RENBP	171.055411952022	0.947949028774532	0.318473378977036	2.97654087076108	0.00291520222612482	0.0103206948359269
ELF4	661.640911134681	0.0761909713920851	0.117834240839758	0.646594494512816	0.517894422116241	0.661230478922317
SMARCA1	1.61892508612366	-0.024481654737761	0.58789552493043	-0.0416428662910099	0.966783400503776	0.98064708782959
ASB9	1.07966581078305	-0.0241413820912155	0.656709528097931	-0.0367611265838302	0.970675469575827	0.982718018353728
RBBP7	189.248312425652	0.304075029392916	0.203104858658047	1.49713321188867	0.134358599470788	0.245582490457938
PPP1R2P9	46.0921351123506	-1.69656684764066	0.328891064596447	-5.15844615518018	2.49007694613759e-07	2.1177076413482e-06
KCND1	12.7674262268953	-0.957723737911411	0.320878494644705	-2.98469281642528	0.0028386323296572	0.0100718838078671
SLC25A14	2.41130905910158	-0.650258290114741	0.483142507693606	-1.3458933539483	0.178336912498352	0.306174874727895
FMR1	363.019020330762	-0.0524443407575002	0.0984416238169308	-0.532745587933713	0.594209704114393	0.72513098583571
PIM2	1277.96677945421	-0.34419865421247	0.22138387385792	-1.55475937887586	0.120003386875104	0.225140568068939
SCML2	3.82366716434447	0.407515920146576	0.438469161621795	0.929406115219756	0.352678659836736	0.505429555386854
SLC35A2	63.8113494870785	0.298506981962223	0.128816829644552	2.31729800202274	0.0204875040744525	0.0539865962392776
PQBP1	96.8182612751666	0.436580603184408	0.165478163522188	2.63829736740987	0.00833234804399153	0.0255141943843572
EMD	201.297623094597	0.249237018924114	0.12136616585288	2.05359555665817	0.0400148525657992	0.0939959453509497
TAZ	91.1249700448247	0.217532405438288	0.131170448432191	1.65839492079455	0.097237781123494	0.191378817625221
RAB40AL	17.6395667221602	-1.72641364794347	0.429605461732338	-4.01860265226121	5.85443027166988e-05	0.000319337505032275
PGK1	30.8804138363597	0.124734092946325	0.224139470101121	0.556502131864822	0.577867637470439	0.711747041871807
GATA1	294.554708590702	-0.477064981810809	0.380910192589187	-1.25243427740282	0.210411662662416	0.346094566162974
MAGT1	218.385133655811	0.0543267765874659	0.216045194668842	0.251460240394326	0.801458298326876	0.877419046420464
SMS	198.547777045494	-0.0158741436658278	0.12585462044432	-0.126130797659913	0.899628389137227	0.939850702950438
UBL4A	28.8304972079828	0.9022265829122	0.213291648649151	4.23001363919455	2.33677143442573e-05	0.000137883022248613
CD99L2	276.206219303074	0.222462642213621	0.146362389041385	1.51994404895043	0.128525038372486	0.237385853697001
EEA1	20.6280065890868	0.162733686912617	0.226581859779308	0.718211453781518	0.472626916735766	0.620296414639869
RP2	811.628747709399	-0.591197355460095	0.117964163886085	-5.01166910343213	5.39599345570087e-07	4.29654759200992e-06
CDK16	5.34639375224283	-1.1245375785196	0.574787744133834	-1.95643972926771	0.0504133758719974	0.113242034081557
USP11	125.880903236128	0.791477959838115	0.160989402706144	4.91633577449075	8.81791037940669e-07	6.78505266546483e-06
PCYT1B	102.711915098195	-0.485904190686598	0.370033251311884	-1.31313655992783	0.189136936366027	0.319945146006035
HTATSF1	129.393451211895	0.617115967299275	0.154175046222014	4.00269682040906	6.26245317075011e-05	0.000338761018723654
CD40LG	122.514233441333	1.08207649016933	0.264303838113978	4.09406271922052	4.23879568665154e-05	0.000237915578167602
TIMP1	1874.83995504843	-0.231615375459458	0.141225518087242	-1.64003912746405	0.100997031741187	0.196994542642029
KLHL4	0.849023137544144	0.987653166577069	0.870581404770275	1.13447537607088	0.256595196965279	0.402082847344258
GABRE	0.666045030188641	-0.225649392282862	0.980962349693167	-0.230028596259012	0.818069548860947	0.888819873177957
PCDH11X	36.5019894099685	-0.110438089542414	0.275746618286258	-0.400505689711727	0.688784093620432	0.799390764426506
PIN4	7.9320268648526	0.572816660382188	0.268019058569604	2.13722361178068	0.0325798084463438	0.0791814773237827
PORCN	103.757201819592	0.0172574711103001	0.202530841566445	0.0852091018672747	0.932095154656841	0.959945734941583
MAGED2	120.820100858692	0.188016641018315	0.165310478405645	1.13735464824531	0.255390058059014	0.400649313595864
RBM3	1170.63867747119	0.267784187551062	0.191460795510037	1.39863718228949	0.161921810391095	0.284296206278617
KLF8	13.5448083080323	0.648943370236424	0.309606282697043	2.09602778271599	0.0360797264529082	0.0861890983337951
SRPX2	0.374712597529778	-0.52367878888618	1.09701077232763	-0.477368866465224	0.633099479911706	0.756446722724704
SYTL4	21.2991306601053	0.254317606527659	0.283456224566374	0.897202405474455	0.369610921871747	0.522096459770381
ZDHHC15	4.21766479438913	-1.68969010023828	0.494352878546949	-3.41798373907477	0.000630868759265417	0.00268913152394526
CENPI	30.1207359624276	-0.265053971545331	0.303272891552901	-0.87397844953477	0.382129989921413	0.534700881539802
DRP2	0.417364598867672	0.047623176322715	1.08605416802551	0.0438497247419028	0.9650241905635	0.979708978522966
TAF7L	5.43492407422886	-2.5659073925606	0.515479715011877	-4.97770778914449	6.43416935530955e-07	5.0568953527473e-06
PBDC1	100.372684264409	0.479005258749667	0.159849598207286	2.99659970448291	0.00273008944057273	0.0097357896976731
GLA	148.92601855707	-0.431111552153406	0.159198036238261	-2.70802054058123	0.00676858330975029	0.0214415571645021
ARMCX3	56.4083764462221	0.621301811367359	0.236098700879898	2.63153422298334	0.00850003058620762	0.0259195011625476
BEX4	191.757691924527	0.490853826080342	0.156442317828516	3.1376026186111	0.00170335636659346	0.00641599993259423
KIAA0226L	248.132159415721	-0.6080680896908	0.254302502191056	-2.39112114293693	0.0167970095508221	0.0457894643582464
NALCN	1.79884599483268	-0.603033480174234	0.706034746987531	-0.854113034446567	0.393042362479297	0.545365124099239
HTR2A	1.20339396029103	0.102222573918589	0.728176185204807	0.140381649380415	0.888358455946967	0.932959124953427
NDFIP2	15.9651900384591	0.331763517753081	0.339516526856547	0.977164560514185	0.328487689921421	0.480097392962077
TNFSF13B	227.070965418316	-0.0440121638187387	0.208411879073159	-0.211178767805693	0.832747777985412	0.898559493576981
FNDC3A	392.231473689068	-0.457798014689318	0.168496665674615	-2.71695592821625	0.00658853802580333	0.0209534935532378
MLNR	0.796620852499902	-2.4593811880313	1.07101288863157	-2.29631334425269	0.0216579716597766	0.0566219170021738
CAB39L	0.948426909931865	-0.257764258483333	0.85305307804364	-0.302166729266695	0.762524965667051	0.85255838381856
KLF5	80.5270766075973	-0.965310340214508	0.164183755513966	-5.87945096756173	4.11629506722554e-09	4.89536158129935e-08
STK24	1110.9558956008	-0.0813907637210022	0.130475481666573	-0.62380121292822	0.532758142983715	0.673406428475036
ACP5	356.168726040104	-0.222463573566295	0.264861506500692	-0.839924141886257	0.400950920581376	0.553270805719193
DNAJC3	488.957580193103	-0.746279807968743	0.174310305983956	-4.28132922925069	1.85780262522578e-05	0.000111411227913182
UGGT2	297.928228306397	-0.363971271634218	0.219559501348024	-1.65773409667791	0.097371148485281	0.191577082023152
ARHGEF7	101.130624718579	0.399386292475996	0.116465408915943	3.42922672228152	0.000605303657144839	0.00259333819345465
FGF9	3.49978275087518	4.06671603137832	0.875615703000352	4.64440737808089	3.41054010234858e-06	2.34556200010408e-05
PARP4	259.969620741972	-0.159828450319876	0.122349457711958	-1.30632741091631	0.191441239363094	0.322718776227651
SUPT20H	22.405795190412	-0.265758217306727	0.170800918565513	-1.55595309169717	0.11971924718916	0.224727176888275
MRPS31	129.602678186339	0.259901275088662	0.152874040348643	1.70010077901999	0.0891119707931694	0.178744882303774
SLC25A15	10.8277568002727	0.815501956815031	0.269226105365856	3.02905974035033	0.0024531616786197	0.00884675197492399
KPNA3	82.2774642228821	0.411860298116762	0.166644032835115	2.47149742543902	0.0134548520094439	0.0380874812668491
FLT1	3.08364816643238	-0.118373013640481	0.415981742317302	-0.284563002647814	0.775978959397226	0.861281966508621
RGCC	405.590305192531	-0.39543487446934	0.253089716235242	-1.56242964096491	0.118186808872025	0.222681243545462
VWA8	70.2261129018415	-0.145003813443955	0.214869885034442	-0.674844748116805	0.499774406968977	0.645570720457162
DGKH	110.102059283431	-0.140125170529042	0.313611396043971	-0.446811475273671	0.655011185148373	0.773393578066522
KATNAL1	45.3792755107885	0.358648785876706	0.233312685466531	1.53720225353179	0.124243788673821	0.231150929535439
INTS6	58.208624409885	0.12478689866517	0.160258096765973	0.778662053171632	0.436178814973698	0.585818016480993
DHRS12	3.92337389787352	0.00405647654386659	0.526188535478891	0.0077091693762859	0.993849033704754	0.99656493200352
MEDAG	0.680159601415027	-0.778312137545703	0.886892616642366	-0.877572011471095	0.380176023657701	0.53274248585274
TSC22D1	358.909611885163	0.213411313123764	0.257811023494256	0.827781955291442	0.407793995681303	0.559470397888992
CLN5	33.0651173574811	0.302989921553896	0.218140340523689	1.38896785815273	0.16484252408243	0.288280657003508
OLFM4	121.356142631524	-2.73204096567801	0.632092184335377	-4.32221918477075	1.54467620184642e-05	9.39446890301138e-05
MSLN	48.7591584295706	-1.47726157689572	0.275598907881954	-5.36018661412282	8.31360279940453e-08	7.73520792952519e-07
MGRN1	973.406263565187	-0.131488839479214	0.0919005663279725	-1.43077289654516	0.152495313294748	0.271577346113286
ZNF629	48.196363445073	-1.09449146527518	0.199276617760316	-5.49232256938242	3.96682006037137e-08	3.95178742778965e-07
TRADD	43.4491275015451	1.12357227607867	0.278213038911927	4.03853205612823	5.37867438140585e-05	0.000295307331295827
HSF4	19.9186278403127	-1.4615603147767	0.388340318148778	-3.76360693564853	0.000167480060426079	0.000825357108081848
CORO1A	5701.27256692467	0.347430510049515	0.119673254640273	2.90315919871872	0.00369418795982534	0.0126982303935214
MAPK3	724.34736857111	0.0798527450952218	0.123261844453401	0.647830197976714	0.517094781503139	0.660496800827819
GDPD3	107.643573245085	-0.495085300322662	0.235735233347338	-2.10017524021618	0.0357134285720943	0.0854647578043883
ELMO3	61.3586670329972	-1.07905067229339	0.213963800780612	-5.04314593569873	4.57939720195428e-07	3.72205458781822e-06
PHKB	145.201278597611	0.197065800331923	0.131042850464715	1.50382718044573	0.132625870717491	0.243327027181996
LYRM1	47.0397725064683	0.151148386570465	0.162139188554756	0.932213784451138	0.351226053079135	0.503807164627656
NUTF2	319.139786656267	-0.291238464278381	0.150400988714966	-1.93641322950559	0.0528171104693386	0.117554804678773
NUP93	233.225845319979	0.548210551553131	0.137975083852798	3.97325760742427	7.08963013921875e-05	0.000378935069533166
CENPT	407.830422688968	-0.110729914699172	0.121026544572131	-0.914922549351792	0.360232291253586	0.512916034425984
TSNAXIP1	0.384196044211529	-0.570839611186055	1.04006480326034	-0.548850042224887	0.583108364790848	0.715950065466556
NFAT5	642.797138323019	-0.168951879224702	0.155706401323545	-1.08506700937513	0.277891977674393	0.426165555313808
LONP2	155.587860887123	0.0305096232166028	0.158068365882167	0.193015364246546	0.846946935414519	0.907910635258542
N4BP1	185.34590413047	-0.332723279720454	0.160134751313292	-2.07777060876377	0.0377304921077693	0.0894354919725408
ARL2BP	159.596039205645	0.353651660659734	0.144043642833998	2.45517020884633	0.0140817895473178	0.0395081656577964
PLLP	1.97179797620067	0.122048079340979	0.612500358960707	0.19926205357344	0.842057760778433	0.904368204571616
CCL22	11.1255799358755	0.094638027551286	0.277473913805841	0.341069999169392	0.733050885735961	0.83276736651622
DHODH	57.3548907148875	0.512516100039877	0.224739198703426	2.28049269106905	0.0225784837864721	0.0586454556748463
CTCF	546.346961888864	0.53142494007339	0.11854923753649	4.48273604383001	7.36920586738661e-06	4.79869663020765e-05
ACD	109.732800896478	-1.40955393850057	0.200492761267409	-7.03044803009402	2.05871395865349e-12	5.72829841291689e-11
POLR2C	204.981114328075	-0.0436468788376572	0.0901812297046825	-0.483990726014584	0.628392450841275	0.75301920238586
PARD6A	11.0781567087004	-0.0627166183480341	0.242501218244141	-0.258623931055445	0.795925416979972	0.873489586221462
ZNF821	16.7626199679714	0.350824035012939	0.196118433830503	1.78883763326471	0.0736409682163816	0.153914604627403
MMP15	8.890847608071	-1.53627189760157	0.511931328120036	-3.00093354951184	0.00269153294106981	0.00961581535315672
USB1	202.754750550803	0.421553030166574	0.138709686211444	3.03910304810274	0.00237283675316751	0.00858696809811779
CYB5B	504.830755438651	0.466996128460479	0.154899424181449	3.01483450263469	0.00257119511930048	0.00923083156058689
CCDC113	11.4852252484725	-0.0389006532053068	0.356666361784654	-0.109067345209286	0.913149075087999	0.948419310032134
NME3	500.564184249315	-0.924272090219319	0.171373122544051	-5.39333167592681	6.91631152749051e-08	6.59182873017805e-07
PSMD7	287.37137501376	0.111376937259896	0.109076277413455	1.02109221089128	0.307210753078076	0.457272288850178
SETD6	47.2621568751602	-0.269918924020988	0.149177678838832	-1.80937876310974	0.0703921801435162	0.148392276345632
SLC38A7	34.840168991016	0.721980879859772	0.316304002695763	2.28255372586672	0.0224566693613753	0.0583893294156927
VAC14	189.454804695682	0.340250969797326	0.113859307812984	2.98834567268048	0.0028049211633316	0.00996833665249385
HAS3	3.91282122005272	1.36042085199827	0.476464793410306	2.85523898263507	0.00430044557288563	0.0145158581593014
TANGO6	101.610245074284	0.117954499728831	0.167016387623859	0.706245066169667	0.480035749072944	0.627495149801229
COG4	184.791106721408	0.14526348663312	0.132488907188425	1.09641999255474	0.272895018719551	0.420773874175563
SMPD3	25.9410642870914	1.29582005046882	0.381206411943156	3.39926089874387	0.000675682291201998	0.0028525388770232
SLC7A6OS	241.821685742097	0.480626239383949	0.11888413432927	4.04281229026551	5.28139007166961e-05	0.00029032810028813
SLC7A6	127.896324730746	0.707189593842674	0.151349686978577	4.67255405650608	2.9747718850222e-06	2.06603537897855e-05
PLA2G15	61.3620221141891	0.458654386405054	0.166042781268469	2.76226634425902	0.00574016311266536	0.0185745899142706
ESRP2	28.7173836498392	-2.00462445485351	0.326797189812195	-6.13415450728185	8.56132821616378e-10	1.15920805167633e-08
FA2H	1.8328511489581	-0.0146761250965018	0.61167391604647	-0.0239933806420264	0.98085788867104	0.988094829167411
WDR59	141.686033709847	0.304125552211055	0.0979494423725531	3.10492377337184	0.00190328067491123	0.00706927088300539
MON1B	24.0063927637981	-0.711358399104413	0.338917086429774	-2.09891571592928	0.0358243312059567	0.0856719545866281
CMC2	157.076785128306	0.0263982012531103	0.168747648464342	0.156435965142877	0.875689390050852	0.925836918600496
AXIN1	91.5131684328637	0.0825613605991876	0.19313708547484	0.427475440028543	0.669033069972698	0.784069827962642
HCFC1R1	39.2199797578201	0.0591103966213918	0.201968191982158	0.292671811542551	0.769773018014866	0.856789113798045
NPRL3	1890.15529258223	-0.247398520751504	0.418174272967841	-0.591615832785891	0.554107869233836	0.692212348451347
MLYCD	40.8329894737367	0.662225603802482	0.182127702522901	3.63605093914372	0.000276849608832285	0.00129547081837488
MPG	165.294228165324	0.142959928129876	0.145389278711394	0.983290717148817	0.325464377522741	0.477099884160915
NECAB2	50.9662902563698	-0.411078257331601	0.266852599724095	-1.5404693743161	0.123445982397393	0.230031113834667
HSDL1	76.9338898810576	0.26632596055052	0.137959325036351	1.93046726258153	0.0535489677544789	0.11881556677496
TAF1C	241.44485249707	-1.15923304431158	0.188350702836636	-6.15465207643547	7.52424931076386e-10	1.03292753788374e-08
NAGPA	66.7547058773907	0.51026165588463	0.180547728519425	2.82618707013935	0.00471057450933572	0.015686774216852
WFDC1	29.4291840045081	-0.115909327734973	0.289559939178268	-0.400294764752017	0.688939423467875	0.799465678319915
SEC14L5	18.0610566994072	-0.0579715549232849	0.387019676238883	-0.149789683787298	0.880930548673396	0.928467013690116
COTL1	7724.43334810966	0.0897897674671941	0.150623548239205	0.596120384341226	0.551094807415239	0.68968951089971
USP10	248.807320735203	0.193772883890098	0.162010133051656	1.19605410007481	0.231675447867186	0.372827518857698
CRISPLD2	1146.67302703071	-0.791635536001844	0.202149348354936	-3.9160924457292	8.99957504022903e-05	0.000469797021883681
TSC2	515.34441233103	0.498051250679178	0.162804825521139	3.05919218969654	0.00221934723298898	0.00808299479210813
ZNF500	34.8931049738215	0.193366520184754	0.298597590206456	0.64758231990773	0.517255135510133	0.660571044823051
NME4	56.4270713083784	0.531075906176874	0.259594715910077	2.04578858361985	0.0407771757395879	0.0953796011024384
ABCC1	126.624621613879	0.534878809527348	0.122688384682521	4.3596532052439	1.30268724795861e-05	8.05797597096014e-05
NOMO3	856.604677928952	-0.231983362899957	0.220027064014285	-1.05434012828938	0.291727222867371	0.441766965554381
LMF1	43.1808248465062	0.44297240170915	0.163668016691144	2.70653002745843	0.00679904333629391	0.0215109664598787
NARFL	13.3338975060553	-0.220667648638432	0.369281439568251	-0.597559544006401	0.550133865200557	0.688958174614434
MTHFSD	25.14743100275	0.481126128666485	0.192904061539475	2.49412129960794	0.0126269385581489	0.03615644103799
CLCN7	127.359985094082	0.200634848821547	0.16974373248869	1.1819867860801	0.237210944022893	0.379645284604744
HAGHL	156.009327723537	-0.76114657000798	0.182962233892778	-4.16012940929676	3.18067323596585e-05	0.000182538930286955
FAM173A	175.511406070838	-0.838487600829539	0.191717770856788	-4.37355179481971	1.22241225158943e-05	7.60520910888188e-05
SLC7A5	675.639810376587	-0.704163284360581	0.285560020140865	-2.46590290900393	0.0136668373708334	0.0385697815434206
METRN	0.916637046710768	1.8750596969763	0.95965739535975	1.95388448632066	0.0507148796559213	0.113775088295396
FBXO31	124.823819864478	0.989020403364039	0.172241134518295	5.74206856062589	9.35269376813626e-09	1.03864435900494e-07
STUB1	229.33421463923	0.219627452883321	0.122186972383711	1.79747029162498	0.072260990357641	0.151551896066817
RHBDL1	14.075830805538	-1.04363323143191	0.298265413585472	-3.49900854707326	0.000466991611287313	0.00206721868913526
NUBP1	144.258674795115	0.157272761082566	0.163327135159606	0.962930996915346	0.335582152860499	0.487312099788273
UBE2I	6.05511440142917	-0.630904716017973	0.402069920283619	-1.56914179397686	0.116614903208663	0.220687470743976
MEFV	97.3365979164282	-0.366842863371335	0.23224400582992	-1.57955793976438	0.114208137872824	0.217065709760876
EEF2K	116.928672423792	0.520886758586889	0.12267512598725	4.24606662838093	2.17555960557679e-05	0.000129060732007491
CAPN15	74.1013313677296	0.570665089519523	0.140490248435839	4.06195515968599	4.8663425875337e-05	0.000269361697027753
PIEZO1	262.435311198561	0.611836385833102	0.164005291541444	3.73058930039761	0.000191032416151484	0.000928436519226294
GSPT1	2179.93032123839	-0.824337634434866	0.374277114882747	-2.20247939736608	0.0276314628804317	0.0692280164598925
ZNF174	108.567606697729	0.204750584648791	0.158916747446092	1.28841414098439	0.197601838844714	0.330173720479266
CLUAP1	93.0508678618407	0.656360608991804	0.166959591047538	3.93125429257263	8.45038319115202e-05	0.000444421018649628
UBFD1	38.1542747172496	0.27193772952003	0.260994660639134	1.04192832471782	0.297444910836736	0.447272023782758
PRSS33	2.62436767289353	1.37687014306602	0.816896042572709	1.68549003950337	0.0918940649377414	0.183008838280013
EARS2	47.4349630866122	0.521991816609326	0.188777116280448	2.76512231405131	0.00569014553598326	0.018436448367416
TCEB2	1692.02518331298	-0.112253541730072	0.210365913646512	-0.533610886784145	0.59361077452294	0.724600912861081
GGA2	318.597773385113	0.670565965601189	0.152500815640208	4.39713035491719	1.09691472634585e-05	6.89014232351264e-05
AQP8	15.263609875717	-2.0977502680817	0.320631476931757	-6.5425587286559	6.04750744373636e-11	1.08246695738342e-09
CPPED1	1018.30043830032	0.155987884188188	0.203769010866247	0.765513281558687	0.443965960740241	0.593155766253346
USP31	131.827954804476	0.222189218736365	0.21587093120219	1.02926882048912	0.3033533706167	0.453650002378101
HMOX2	538.246730045439	-0.73170994090115	0.150987311985983	-4.84616840499206	1.25868685432391e-06	9.42169637280369e-06
DNAJA3	101.785771532366	0.511769917332177	0.14615699584809	3.50150818551368	0.000462632759645234	0.00205190689676164
BFAR	174.923023732587	0.408750980740163	0.119431086271934	3.42248399055397	0.000620517518551915	0.00265206868581773
RRN3P2	17.0703453074208	-0.586668525584036	0.262133127068164	-2.23805564808098	0.0252174264354333	0.0644075597168339
RBL2	1180.46724585795	0.243970170557701	0.109795069176262	2.22205033785295	0.0262799039250504	0.06656139600689
QPRT	77.7967163999064	-0.715724188484767	0.183371192829339	-3.90314409499905	9.49511342429077e-05	0.000494200451365347
XYLT1	217.856541343129	0.671121612358518	0.158884259598896	4.22396538242848	2.40040936927032e-05	0.000141304846995181
PYCARD	970.013717276612	-0.0410308476333088	0.155508753488523	-0.263849119183744	0.791896183602394	0.871667708556243
RPGRIP1L	11.37157688071	0.0801166403180258	0.294883547410605	0.271689082085237	0.785861096865759	0.86759569523495
MAZ	1515.0087816944	0.0984692975311835	0.105909989747566	0.929745133257808	0.352503060212437	0.505260123658989
STX4	645.406266315671	-0.106375309948495	0.0951072357113809	-1.1184775706373	0.263363080711463	0.409699164509009
CDIPT	715.493645223845	-0.012129608212032	0.171269840140064	-0.0708216239479903	0.943539721613724	0.967002540836438
BCKDK	318.77226991246	-0.428031966044998	0.129660669386564	-3.30117041713617	0.000962823814291552	0.00389575369655803
KAT8	177.919953113455	0.322725543502747	0.134413557887359	2.40098951753956	0.0163508048797229	0.0448298141884432
NOMO1	135.410535548589	0.250044446330457	0.190609284758198	1.31181671788789	0.189581982779949	0.320574833208836
IL21R	103.08600054962	1.5789980707208	0.238988189265711	6.60701298910316	3.92151645573997e-11	7.36350419349127e-10
SYT17	12.5932231283162	0.286889503748771	0.330394656820059	0.868323678445618	0.385217163174399	0.537582592107653
TMC5	17.4814548484266	-0.020632075531433	0.445500067294246	-0.0463121715261288	0.963061438244427	0.978747196431849
CCP110	74.6576472435677	0.0242004356349464	0.171695944547049	0.140949372443185	0.887909937874748	0.932821815436203
C16orf62	226.955706891699	0.35538002681065	0.14413514871265	2.46560280392911	0.0136782917573047	0.0385959232171432
RNF40	90.120021457056	-1.4928769014259	0.243460163935716	-6.13191446720659	8.68277849822963e-10	1.17367442585816e-08
KNOP1	24.1707629903184	0.760689995167339	0.184992551239535	4.11200337565144	3.92240562788324e-05	0.000221640456605414
AQP9	3475.42241358116	-0.882500198101093	0.215792767717271	-4.08957263691679	4.3216871775312e-05	0.000242028223395412
AAGAB	196.260378220853	0.107280187074446	0.125879635617685	0.852244181896682	0.39407857926223	0.546404931565955
LACTB	72.3118222964938	-0.216199011167464	0.156790123308764	-1.3789070804014	0.167923404854347	0.292240739639452
CORO2B	5.10786964152823	0.648691860595923	0.342826369151252	1.89218776315811	0.0584659681877252	0.12776141135955
CSK	2457.69732690614	0.254426597786636	0.0963524878329074	2.64058150971522	0.00827638813387075	0.0253869773949609
HERC1	293.736986596429	0.548590764898429	0.180283951546194	3.04292622939243	0.00234289760859141	0.00849083448150628
TRIP4	121.734520136223	0.0828807436225844	0.125875738418554	0.658433028190027	0.51025991816131	0.654614898286485
MTFMT	99.5500565749645	-0.692424744039061	0.259854696035961	-2.66466126878553	0.00770659050924023	0.0239140554332714
AP3B2	14.0560270836736	-0.327967549534782	0.385888196051056	-0.849903036400183	0.395378997297427	0.547712841507133
ACSBG1	4.22018367107879	-2.36395953783286	0.712114032696851	-3.31963622298004	0.000901348172382916	0.00367232138796676
RAB11A	328.435640375809	0.0427630027858915	0.137217191774482	0.311644643305141	0.755310602229143	0.847612974645549
CTSH	517.923482603451	-0.168306363639578	0.196675068363093	-0.855758510930621	0.392131368483456	0.544384787033902
TTC23	15.1877541399911	-1.49788603756235	0.364205097874184	-4.11275417698794	3.90966634077109e-05	0.000221133440141301
CD276	47.7440641964412	0.0905167878254612	0.321568888878008	0.28148490403187	0.778338505046453	0.862573213954771
FAH	23.0409075834818	-0.642852568207037	0.255660846550689	-2.51447406546696	0.0119210070043735	0.03445998627409
RPAP1	100.003902079429	0.743024322818997	0.153474770274264	4.84134507249101	1.28963200753378e-06	9.62877852848342e-06
HOMER2	19.4176771431773	0.110783549881393	0.329740391286533	0.335972033784379	0.736891955703942	0.835299138615879
EHD4	135.807166388176	0.380214893465157	0.16798645705065	2.26336634595798	0.0236131155363411	0.0608660623359544
TMEM87A	209.773556099957	0.0990909902882395	0.124217634767062	0.797720794427129	0.42503253386356	0.57545530163263
ZNF106	462.432117596866	-0.279247422635242	0.1406974446106	-1.98473698941796	0.047173741157356	0.107181514835463
CEP152	22.9055608131087	-0.459771634511771	0.335970057190231	-1.36848991352655	0.171158777082785	0.296685320417192
ATP8B4	35.9852789616488	-0.733083096843737	0.335355572841555	-2.18598751955166	0.0288165184257889	0.0716340755357292
DTWD1	15.2758498159093	0.584215548016838	0.264541746736061	2.2084058762934	0.0272159925383835	0.0684206789292819
GABPB1	35.1104642704659	0.122480825073222	0.162489263108871	0.75377795880062	0.450982561083204	0.599302538732342
TJP1	0.974357165888458	-0.130226131318389	0.919604058571388	-0.141611088059677	0.887387208198488	0.932550769570404
BMF	297.470754230929	0.217589990211984	0.1489664334438	1.46066456168512	0.144107518988616	0.25976519618734
DMXL2	410.592909307794	-0.0690360462505408	0.163789025441987	-0.421493723796487	0.67339459322916	0.786974916763665
DNAJC17	24.6164968468907	0.655766776231198	0.188975822521203	3.47010939009207	0.000520246437307619	0.00227090470887214
EIF3J	140.567393373308	0.0604561099122203	0.1691464122222	0.357418813192453	0.720778294768547	0.823189688582467
SPG11	355.023241147144	0.245826284049883	0.110713234683113	2.22038751512858	0.02639247380844	0.0667984827113169
RHOV	11.6015900343383	-1.92959543961987	0.370502309080168	-5.20805239894563	1.90833041025977e-07	1.6598233835015e-06
VPS18	110.617627477446	0.252485219012982	0.13659928217131	1.84836417146277	0.0645496781576343	0.138293818439413
OIP5	13.6390448058379	-1.73769063770695	0.475712928471887	-3.65281356403086	0.000259382559794215	0.00122381597258385
SLC30A4	12.5323964351985	0.824210905183007	0.226669943078314	3.63617202170578	0.000276719576487077	0.00129520645779083
BLOC1S6	8106.30163819866	-0.180173363591298	0.202437489825893	-0.890019747558897	0.373455282620917	0.525948872649322
MYEF2	30.2308663956783	0.542802658138453	0.209077288186638	2.59618183709131	0.00942661632563033	0.0283039538600966
SGK3	94.6697111994297	-0.0390295870437402	0.273493700205469	-0.142707444502079	0.886521237038378	0.932048134284199
CSPP1	46.518856111081	0.61099575962179	0.31917130702277	1.91431919529722	0.055579383231836	0.122533443092042
ZDHHC2	149.804057945636	-0.411563065335214	0.273164549403736	-1.50664889069089	0.131900678501353	0.242248868659471
BRF2	51.9163947342121	0.4338153402984	0.158227290087782	2.74172261976885	0.00611179292066937	0.0196052580572262
TRIM35	31.3402636993603	0.551832463723391	0.365835663397737	1.50841626154812	0.131448023653931	0.241636403056027
ZFAND1	83.393195612174	0.0368578425489388	0.160489799143817	0.229658475152741	0.818357164465677	0.888967851099912
CA2	375.790356740037	-1.08719296640833	0.35499366765504	-3.06257002720623	0.00219445123568545	0.00800225043770763
FZD3	53.6841362992911	0.100133805002548	0.245907914050396	0.407200416421029	0.683860795781532	0.795669189859963
INTS9	76.6324294526019	0.52156439397824	0.146515137979335	3.55979867453561	0.000371139211905685	0.00167913561245693
NBN	332.646689309052	-0.212153213091965	0.177299593795233	-1.19658036744848	0.231470156435211	0.37269255556206
CPQ	440.024045640283	-0.520933943378629	0.13513300484258	-3.8549719514154	0.000115742898339844	0.000591406924415337
DECR1	64.9648177199334	0.364667080673835	0.187231538721262	1.94767977213886	0.0514532919435161	0.115108196494494
CALB1	1.94692648507486	-1.21526802663235	0.547984099836042	-2.2177067308996	0.0265748350217661	0.0671635197644376
IMPAD1	274.547750788027	-0.325127534056404	0.207820590199787	-1.56446256717799	0.117708977183572	0.222089792729968
SFRP1	1.94367764435731	-2.37346519946305	0.822840302763454	-2.88447854521944	0.00392062472625417	0.0133773660022307
LAPTM4B	107.283979806203	0.101806902453669	0.213639209978477	0.476536598613735	0.633692139981443	0.75689811891314
UBE2W	1.62734418236137	-0.105438336387154	1.04696456411896	-0.100708600845419	0.919781783602669	0.952443797671457
POP1	12.0453498547005	0.2067904273082	0.23374240477435	0.88469367596278	0.376321867429895	0.528814189488011
NIPAL2	21.1391321332586	-0.243011756654798	0.261790853201558	-0.928266796501475	0.353269193006424	0.50598766336685
IKBKB	618.813018219609	0.0864889311412935	0.322049336079099	0.268558017210291	0.788269823077603	0.868910046886952
PLAT	95.6177640618335	0.596372592720445	0.321912894822128	1.852589946886	0.0639411544740438	0.137273958282708
STK3	47.239800343482	-1.02879742922682	0.251314925452436	-4.09365829496478	4.24619950958836e-05	0.000238255214916788
GDAP1	27.1193824038484	0.176898908546134	0.266789804999292	0.663064724480768	0.50728910182592	0.65227646010074
RAB2A	340.321793379973	-0.023164858762066	0.11327162404915	-0.204507165466389	0.837957193089354	0.901769952620794
EIF3E	1124.10092691153	0.276779303471705	0.17469604434891	1.584347856892	0.113114580849116	0.215452266950954
EMC2	48.568020809474	-0.365951179009823	0.189741879906797	-1.92867899901478	0.0537707249634769	0.119202489462771
NDRG1	620.571661010227	0.266542913839569	0.106446967679004	2.50399724530755	0.0122798990283204	0.0353589508908378
ZC2HC1A	12.300741509651	0.295240353113644	0.464987419603841	0.634942668696677	0.525465807160937	0.667510224415837
IL7	13.1091889514177	0.641278516339784	0.290960216026187	2.20400756192065	0.027523812284049	0.0689877480801132
STMN2	0.598926532535203	1.03489736942544	1.00281416820244	1.03199316706953	0.302075318472821	0.452457911749451
ARMC1	426.294016494804	0.245424368875209	0.168254496011178	1.45864969254019	0.144661549026913	0.260577200144306
TRPS1	208.377716671985	0.126098273828439	0.164876189123086	0.76480584915935	0.444387164259185	0.593448413382139
SPAG1	11.0915830294612	0.153048892979418	0.261071223470169	0.586234250351634	0.557718108217283	0.695524454071555
CHRAC1	294.207278105943	-0.123828543853108	0.125207678112189	-0.988985226146866	0.32267037004426	0.474006978134916
NCALD	98.35890248819	1.53678729406316	0.238714407819121	6.43776514414503	1.21245407094061e-10	2.02416621341014e-09
SNX16	46.6893353589797	-0.191996221646776	0.301083780462951	-0.637683708340449	0.523679592788553	0.666154027718098
UBR5	137.565648796697	-0.078182206550471	0.143782984828946	-0.543751450447923	0.5866125219176	0.718548323842735
GSDMD	883.465557103251	0.259618174946012	0.154591982029573	1.67937671499903	0.0930786483920269	0.184775190978216
TSTA3	1156.4320732934	-0.326993201185571	0.388959173751495	-0.840687720594774	0.400522901481867	0.552853437601891
PYCRL	19.3642400398119	0.401705221172581	0.383161380008103	1.04839694742744	0.294455759381177	0.444519575933056
EEF1D	3808.88067255137	0.58112663469484	0.113520435067375	5.11913678228892	3.06937294353944e-07	2.55727841317692e-06
ANXA13	6.70142755734836	-0.0134960403046345	0.400659522822227	-0.033684561419055	0.973128690189559	0.983684321643062
SQLE	7.82804034418375	0.0524721608644466	0.376897845162406	0.139221175015836	0.889275376206416	0.933628771440222
SH2D4A	4.70550849825906	-0.533505872988549	0.442945364908584	-1.20445074100426	0.228415410225938	0.369157700523898
INTS10	96.3873756198439	-0.0154984731511375	0.134916340988699	-0.114874692254185	0.9085444449314	0.945766892924191
ERI1	73.3771637822975	-0.262265258347018	0.18757259285035	-1.39820671219414	0.162051001728351	0.284396601578461
SLC39A14	12.372146649392	0.658811737441911	0.303887512637676	2.16794606571219	0.0301627903714945	0.074405774063464
MTMR9	175.770136921695	0.185051289164217	0.10306294264414	1.79551722875962	0.0725713302753974	0.152148415681535
LEPROTL1	534.886006457304	0.335664785348825	0.176626046129622	1.90042631143137	0.0573771967414602	0.125913850760944
DCTN6	123.377219230052	0.319378305981623	0.138758573756873	2.30168340113689	0.0213530329459655	0.0559659180472158
R3HCC1	53.9977207836707	0.42651933611735	0.174922026557193	2.4383397820851	0.0147548977820672	0.041035530496692
GSR	549.41609349727	-0.267183532931113	0.130132675826753	-2.05316252227702	0.0400568178646807	0.0940568901547289
TNFRSF10A	67.1182117937007	0.460826612434149	0.173495211021698	2.65613448187061	0.00790420863696925	0.024424004688235
PPP2CB	197.972271329736	0.066305482972538	0.104096698157967	0.636960481416227	0.524150585182795	0.666560596160618
ERICH1	115.74723008913	0.105178053547566	0.188303692908536	0.558555447973362	0.57646515276851	0.71075092659046
NEFM	3.99966553231012	0.991552302973589	0.39398255658988	2.51674163332504	0.011844565066481	0.0342782855629556
TUSC3	0.706223639505028	-1.06579417702089	0.955893714975445	-1.11497142446246	0.264862667282174	0.411051736614762
ARHGEF10	10.373065570902	0.0808777540943967	0.306812616945145	0.263606350024572	0.792083264946158	0.871667708556243
KLHDC4	137.23782516298	0.853850603566547	0.207534957186077	4.11424954688949	3.88441042506556e-05	0.000219775524627947
MCM4	142.83425624645	-0.220988424554048	0.239391651937368	-0.923125024476064	0.355942054990456	0.508699076156029
KCTD9	54.5111389397422	-0.387576145892424	0.183275667255475	-2.11471687265591	0.0344540854348395	0.0828676507939134
ASAH1	1383.65201297455	-0.488328220254637	0.146702292176978	-3.32870204690141	0.000872516922777826	0.00356475076800878
BNIP3L	6523.32531018064	-0.6670298691766	0.379489609399793	-1.75770258962185	0.0787981270038033	0.162373020427303
MAN2B1	12.3916040012671	0.244571661167602	0.2389864012229	1.02337061822816	0.30613264601167	0.456252211169761
KCNN4	100.547428245719	0.00953791303101311	0.210080002846539	0.0454013371181284	0.96378741522212	0.979163359032423
NUCB1	2967.02255472748	0.0916739279268363	0.150859555332959	0.607677304394175	0.543401518454335	0.682857516019992
GYS1	3.38924372078218	-2.41205597593728	0.610685802926721	-3.94974955104158	7.82330084519381e-05	0.000414162301732487
MAP4K1	791.947048695317	0.780732837224889	0.199439247976805	3.914639897337	9.05392309212282e-05	0.000472354109661016
ECH1	50.4397791538632	0.750018444770176	0.296320897901028	2.53110209263973	0.0113704747555711	0.0331729296024254
HNRNPL	2.0498324441549	-1.69838343885126	0.600507858861684	-2.82824514914876	0.00468039501424559	0.0156039745193844
NFKBIB	232.592885074421	0.185130084317078	0.130182184554859	1.42208463431541	0.155001682905727	0.275261609298101
LHB	0.95284339931687	-0.252247918465067	0.762434073681605	-0.330845547401921	0.740761154561435	0.837728640778895
TUBB4A	27.6644891258489	-0.207344188006167	0.251145484511967	-0.825593931776572	0.409034478579592	0.560473336799623
SARS2	24.7826439091542	0.216565163624564	0.212734270998869	1.01800787718738	0.308674212604737	0.458907648063411
KCNA7	71.3960084622833	-0.349264821773306	0.25936861067619	-1.34659633971417	0.178110273663582	0.305934879075158
SNRNP70	306.832373237125	0.205497066004462	0.127452571237721	1.61234146952732	0.106887653922634	0.206178101909906
CLPTM1	922.906147560784	0.146808327187012	0.130424335768672	1.12562066213931	0.260326118466519	0.406446584926053
RELB	269.149517828773	0.166401239742719	0.149022881259246	1.11661537031512	0.264158816862978	0.410503110862336
CLASRP	276.614176156418	0.166839007787474	0.130520249322401	1.27826148550606	0.201157243021244	0.334748915469876
LIN7B	4.6609778621457	0.296915890229541	0.360350308587892	0.823964578781875	0.409959684640498	0.561348046767713
PPP1R37	21.5517431344011	-0.489027499727501	0.368619064284839	-1.32664733625828	0.184625369434545	0.314214574533833
FCGRT	911.858634366549	-0.0965742007481338	0.114761321825283	-0.841522206368116	0.400055450003429	0.552381360999561
PIH1D1	46.0110144547467	0.292245539340985	0.164565076615547	1.77586609110098	0.0757549911198561	0.157421042859214
PPP1R13L	54.8647331747444	-0.570520744065103	0.160391126989872	-3.55705926364074	0.000375029573485244	0.00169412564190706
PEX11G	0.94152965468532	-0.264266945747998	0.663413445634021	-0.398344271565734	0.690376430832326	0.800553036819393
ERCC2	51.3766799507154	0.363010669917188	0.165131758285278	2.19830923915955	0.0279270764539079	0.0697701556854864
DOT1L	163.06616847181	0.433238167954816	0.225087776773059	1.9247520863455	0.0542603808219113	0.120106583815046
PLEKHJ1	129.921966121647	0.187298842441438	0.167757087749748	1.11648839970828	0.264213132937183	0.410513929994937
SLC17A7	2.19952904949229	-0.789989613907824	0.559946482887504	-1.41083056693926	0.158294579162535	0.279699279974893
RNASEH2A	145.827121918933	-0.693001301605092	0.248879373073583	-2.78448668946221	0.00536125214984554	0.0175581506350371
KLC3	56.5205507423558	-0.287928369754208	0.420007376580869	-0.685531697319534	0.493008465785039	0.640018610129267
CD37	4143.51856523018	0.410730154152497	0.113918663279457	3.60546851875292	0.00031159026412344	0.00143650956758229
SF3A2	340.589604873234	0.693358919227055	0.131507182505584	5.27240342327017	1.34648695684903e-07	1.20813422164961e-06
AMH	23.4211894071745	-1.12518251845357	0.2980011302146	-3.77576594304625	0.000159516727501638	0.000789870149419835
DKKL1	0.75070604130428	-0.0352507218125997	0.85869664849446	-0.0410514258724594	0.967254898469926	0.98073189696856
LYL1	707.306542619598	-0.303976086590505	0.295707628525331	-1.02796159878055	0.303967891773454	0.454172588887499
OAZ1	4902.87363259004	-0.135909344059125	0.221218679992936	-0.614366490494679	0.538973173976933	0.678939673384045
TRMT1	85.0476698309107	0.339379233212139	0.129771251886312	2.61521121418676	0.00891722932930125	0.0270232553642434
STX10	578.739722145823	-0.115547843616144	0.110854059618892	-1.04234201267314	0.297253140642229	0.447126488451906
RETN	183.491920385007	-1.96938771460287	0.272562422726726	-7.22545571359777	4.99424210450071e-13	1.659690305407e-11
FCER2	77.3886497588136	1.15519408547582	0.348114509335491	3.31843130492017	0.000905245860292509	0.00368564385976236
DMPK	59.5457684171164	0.233930906573526	0.169691164874858	1.37856857041463	0.168027812535915	0.292264849120587
CLEC4M	12.6928550750836	-2.06192528830895	0.393126857368937	-5.24493620738279	1.56336409756923e-07	1.39068342679226e-06
TBC1D17	196.038606061902	-0.112514872053708	0.161742128976705	-0.695643570203736	0.486652072993133	0.633747720463166
IL4I1	27.6377015088825	-0.74534862425972	0.244784217205319	-3.04492108506547	0.00232741369914182	0.00844340627867864
TLE6	0.567311344796059	0.521519624083653	1.05227079741819	0.495613510669718	0.62016711870244	0.746463709540495
CCDC130	85.1140497650293	-0.447245665165081	0.204192907026501	-2.1903095052515	0.0285017979495634	0.0710173478617185
PTOV1	513.540924059533	-0.269237723789731	0.137246372497185	-1.96171103753765	0.0497961360656511	0.112141586053486
AES	2661.1966406817	0.764503502903005	0.140364095813149	5.44657448526367	5.13491057005884e-08	5.00504592531524e-07
NOVA2	4.29188583639399	-0.282836981140396	0.507057566675496	-0.557800533369033	0.57698059845258	0.711002538343615
SGTA	291.36380761087	0.062557306182497	0.137224189534109	0.455876667188824	0.648478668934257	0.768444782324604
LILRB1	47.228345657085	1.27641623851196	0.399591527898825	3.19430255497095	0.00140169130840238	0.00541997563444371
MED25	1078.7720530656	-0.00685229924387744	0.224441205789857	-0.0305304866802989	0.975643979853586	0.985082220178322
LILRA1	206.582802745945	0.37109708388154	0.208732008764172	1.77786380765784	0.0754262256734607	0.15693822950817
SNAPC2	346.322970555571	-0.93527987608421	0.178471574490378	-5.24049770253264	1.60144081782914e-07	1.42039988999599e-06
C19orf53	216.24702231106	0.0983764611438644	0.120575900057188	0.815888258741633	0.414564048039124	0.565717562416758
TIMM44	142.040830198893	0.0979879531413263	0.242651934455043	0.403821026036292	0.686344333668508	0.797347322004052
IL27RA	369.511454228086	0.605611564390198	0.150551046603151	4.02263270866907	5.75512074728926e-05	0.000314407387475204
ASF1B	146.33760222209	-0.0557645959550983	0.198060618811166	-0.281553174426185	0.778286149474423	0.862569465812548
TNNT1	125.301690583624	0.311140068481415	0.391788096883845	0.794153959643292	0.427105807627283	0.577397832728726
VRK3	765.248404548152	-0.0114682506370052	0.0927144239703299	-0.123694352463164	0.90155728340137	0.941195411254949
FAM32A	345.415101541917	0.143368629048105	0.100693903218154	1.42380645169248	0.154502507578443	0.274575594235926
PPP6R1	1078.83570938223	0.156612192875223	0.151248803720386	1.03546070463309	0.300453808659171	0.450688133458764
C19orf44	3.49993733069702	0.0224609199410184	0.653826145380605	0.0343530464477579	0.97259562485787	0.983427679006928
MED26	27.3185012929754	0.862222615132033	0.199786722131628	4.31571530846762	1.59086902954492e-05	9.65207585855139e-05
RASAL3	227.621259169303	0.832128081153825	0.132665817745711	6.27236235598242	3.55610786336317e-10	5.28554664957093e-09
AKAP8	146.657787214051	0.287937484546652	0.120442283059425	2.39066777241831	0.0168177633691788	0.0458389455619539
EPHX3	3.30378145401099	-0.240765378211283	0.403576181987487	-0.596579751127998	0.550787993651506	0.689532229169378
ILVBL	79.6949757737761	-1.36568289746007	0.205363660529813	-6.65007087396463	2.92951918385575e-11	5.68255742128319e-10
ZNF419	18.4142041680399	0.325868208851941	0.243235923175013	1.33972073120742	0.180336155026151	0.308734515792729
SYDE1	13.0277648120024	-2.15106242338603	0.361794046772234	-5.94554399824116	2.75540223668589e-09	3.38430262167005e-08
CASP14	21.1404818444716	-1.7091299797887	0.310814989022736	-5.4988660140315	3.82241433008698e-08	3.82028284514153e-07
SLC1A6	5.18575055816982	0.0521442021935579	0.312040672149765	0.167107069198118	0.867285803813421	0.920488391838854
AURKC	1.21305179895127	0.316557949176006	0.600717576804224	0.526966350577042	0.598216956040168	0.728809244430758
POP4	106.883759713212	0.557277718948105	0.159341184962104	3.49738656130016	0.000469840483720576	0.00207817690601972
CCNE1	16.4640581447069	-1.47409171688916	0.318572941836636	-4.62717175033989	3.70693094452828e-06	2.53554076605734e-05
URI1	390.83708655377	0.9953887456311	0.19252128974671	5.17027881405054	2.33744987173098e-07	1.99658121196886e-06
PDCD5	130.645247806164	0.0443021405389678	0.246070391286937	0.180038485358883	0.857122354872854	0.914859343828323
ANKRD27	48.2327091665051	0.441047213525231	0.178624402876491	2.46913191267708	0.0135441280050018	0.0382848221075423
RPS16	6524.10248982846	0.623812548425991	0.155138338950528	4.0210082990828	5.79495631269e-05	0.000316387369917573
TIMM50	48.6973650049519	0.431087531045532	0.245335181384316	1.75713702622306	0.0788944559526638	0.162541589974765
FBL	611.234697132329	0.713710192001454	0.181381833968471	3.93484935280518	8.32488964531286e-05	0.000438475721659376
DYRK1B	95.8082295621565	0.156792649453006	0.13196119641471	1.1881723848597	0.234765501022258	0.376586955328327
CLC	449.56891180111	0.106683186478346	0.404937101019542	0.263456191615293	0.79219898513128	0.871681184801476
CNTD2	0.690257961030372	-0.170673134151768	0.979651849520415	-0.174218151310917	0.861694020993132	0.917434462543893
GPI	1502.19224935596	0.206731994544314	0.16018989604296	1.29054328425853	0.196862093456906	0.32918751087596
AKT2	600.973388627645	0.0254567490383823	0.153227825963543	0.166136593522114	0.868049456838834	0.920821896405729
PLD3	743.018313143071	-0.205790364611778	0.185180379384432	-1.11129680852721	0.266440612682064	0.413063859798363
PRX	5.81434530479856	1.85230123709155	0.484760008901733	3.82106857636235	0.000132874694991277	0.000668281554220833
PIAS4	186.466099116316	0.119592616968398	0.121784213421005	0.982004264830037	0.326097747141422	0.477720979827833
NUMBL	34.0564705737316	-0.0831458660611384	0.207412470496814	-0.400872068405432	0.688514315367937	0.799235657851148
EBI3	8.41838999121911	0.271954238961144	0.519525318425805	0.523466767288999	0.600649471673184	0.730694239268381
CCDC94	114.892810512819	0.730425675381489	0.144395817764478	5.0584960609654	4.22575977128431e-07	3.45054737374272e-06
TBCB	169.465044067139	0.7720805161623	0.169253321116672	4.56168606363759	5.07444802689486e-06	3.38162138091937e-05
FSD1	11.3818992042403	0.407331123138752	0.279853769588427	1.45551415561706	0.145526974226555	0.261868266964886
POLR2I	25.9965831331454	-0.260196995683037	0.191337510286288	-1.35988492425619	0.173866342414701	0.300314591443575
CLIP3	9.86133390334538	0.316820174499027	0.303211378765945	1.04488220655989	0.296077414482331	0.445939071427851
ZFR2	1.0686598132375	1.97486517468291	0.769893798182233	2.56511375899597	0.0103141982812985	0.0305522997525244
SLC1A5	733.171241180568	-0.547868043821679	0.338583035061556	-1.61812018644725	0.105636698942045	0.204212400226785
PRKD2	656.30819616764	0.289216078974419	0.103718213633094	2.78847917683511	0.00529561516771466	0.0173916968019687
APLP1	20.8369733869999	-2.38874853591743	0.314499216359173	-7.59540377737973	3.06834162004657e-14	1.56645510011247e-12
CACTIN	146.182874559656	0.565457933969603	0.181867930415235	3.10916791475313	0.00187615059652157	0.00698765922108995
CCDC9	248.074407244282	0.0337315460826623	0.115754442881561	0.291406059611691	0.770740780656864	0.857552581788336
HNRNPUL1	1583.8321078689	0.36482117516057	0.142661699328847	2.55724680749545	0.0105504331866619	0.0311472979746356
FZR1	123.692886481453	0.0274933359340189	0.198627174066434	0.138416790468072	0.889911027869663	0.934083705365608
BBC3	26.2386613731058	0.540641190660939	0.186855790348366	2.89336064808584	0.0038114337752752	0.0130477712505194
TGFB1	4063.642836782	0.0621765393150354	0.101265991582798	0.613992302284407	0.539220413942396	0.679202542427764
DENND3	664.81913183739	-0.157542017391547	0.18515106151176	-0.85088368440999	0.394833968959125	0.547144822602445
ATP5SL	175.722276759365	0.371054531377922	0.130114720730817	2.85174905109749	0.00434794110368307	0.0146565141931426
CEACAM4	415.783726891486	-0.380776701190983	0.245999602195599	-1.5478752721243	0.121652329234444	0.227603832038055
PLIN3	145.04929038861	0.0676505066774202	0.128837170131334	0.525085319775795	0.59952388081345	0.729779097505322
MYH14	5.25399167450384	-0.566901099196414	0.369075879648057	-1.53600148494396	0.124538016150234	0.231502699572989
MRPL4	52.7305496711411	0.0131685034739473	0.191411350399837	0.0687968787976251	0.945151302561848	0.967902197338323
SIGLEC8	22.0204925957372	1.05322277581862	0.481994633697294	2.18513382138622	0.0288790360644152	0.0717717598705438
CD79A	482.268786312434	0.411748182393366	0.317936102647307	1.29506582915538	0.195297521503704	0.327285941602734
LIM2	0.500564858233633	0.957038046712404	1.00983994769435	0.947712604257234	0.343275782543752	0.495583308028123
ICAM4	78.8658074708234	-1.18808043166993	0.194241605260878	-6.11650851049274	9.56477811363355e-10	1.281098379585e-08
RPS19	7603.56567648301	0.675760156228846	0.137286745971925	4.92225342981788	8.55533222519811e-07	6.60609673311768e-06
GLTSCR2	2154.76099757438	0.953913297020004	0.172766795632799	5.52139254262413	3.36323472246714e-08	3.40440535441458e-07
NKG7	2984.22282810088	1.02508854814519	0.266151183659606	3.85152729381141	0.000117383444081463	0.000598400752708193
ICAM5	55.5214569021408	-1.51762255882943	0.213187227378935	-7.11873116174964	1.08925131892925e-12	3.21356507207719e-11
ETFB	355.55166852133	0.340154613074281	0.158728528827882	2.14299606747523	0.0321134141429548	0.0782639495364415
CD33	279.014567533451	0.135478726845327	0.216428016827176	0.625975919529452	0.531330736104992	0.672197929234903
CEACAM5	4.31849761463073	-0.314599283979126	0.43151062432692	-0.729064978341714	0.465961916113984	0.613383109304226
CRX	73.1066856375594	0.462128357374572	0.249050551048564	1.85556046926577	0.0635162326507763	0.136544782824133
BABAM1	678.434617264906	0.060352347839801	0.290286493914467	0.20790615169848	0.835302245767063	0.899937512521121
TYK2	560.158138451294	0.129619423862504	0.143861885011297	0.900999064848383	0.367588816899626	0.519943931260289
SULT2A1	3.91075335691226	0.128782476571141	0.417811118226546	0.308231329787907	0.757906314497638	0.849443456394967
CDC37	455.720877868873	0.318491874126289	0.103327967601438	3.08233948193766	0.00205380464309716	0.00754519269012463
NAPA	1582.10004667889	-0.0711359339887224	0.213135401877594	-0.333759353735034	0.738561157294511	0.836007561916981
RABAC1	521.20627069681	-0.495070681203921	0.187049436516273	-2.64673708953329	0.00812725117163775	0.0250131293029609
ATP1A3	38.5847703337968	0.664670168254394	0.26107940614805	2.54585445118363	0.0109010630158727	0.0320588450323202
MEIS3	1.15043939060004	1.16414735897189	1.05748143436531	1.10086789341186	0.27095415744859	0.418440646658659
PTPRS	34.38942293026	0.00788285419250282	0.343020677728322	0.0229806968043663	0.981665670602035	0.988682379706864
ZNRF4	95.3651012189742	-1.66315978467156	0.238322245078131	-6.97861747704799	2.9809889469892e-12	7.72119975342952e-11
MEGF8	9.52457672574479	0.333388513693286	0.30243368295244	1.10235245769802	0.270308471798416	0.417663226053645
KDELR1	766.459170465803	-0.171887968941473	0.165522863198611	-1.03845454108189	0.299058488661674	0.449046646274344
CYTH2	357.187688096652	0.319521728123977	0.122991347785733	2.59792037307068	0.0093790240345274	0.0281896499774655
GRWD1	115.910783759395	0.51874433215291	0.213552796971618	2.42911513924987	0.0151357247718506	0.0419555430290534
GRIN2D	13.3129599689451	-0.93252677605274	0.287617223354721	-3.2422494215607	0.00118590183896169	0.00467695680466462
SYNGR4	1.22748822628571	-2.11649402001919	0.725419214991345	-2.91761505110455	0.00352719499181427	0.0121980140174406
CLEC11A	5.07577957427867	-0.241969594837465	0.429448914832486	-0.563442091667293	0.573133881936828	0.707797438126024
CCDC114	2.52412395689928	-0.813812789812269	0.503251561608475	-1.61710931847124	0.105854685760566	0.204544002227191
CARD8	781.243963783976	0.0203749843213526	0.132143439722283	0.154188390768194	0.877461195553439	0.926820032220853
LIG1	166.408178760086	0.314606950645496	0.226039526118909	1.39182273139254	0.163976084701529	0.287031482791495
SIGLEC6	25.7233311884962	-0.403068930474752	0.303540734072408	-1.32789074160505	0.184214203738143	0.313636033875293
ZNF175	65.1108482936923	0.341945963847814	0.177955475481185	1.92152538674748	0.0546655049930574	0.120785240099326
PLA2G4C	17.5851855800161	0.269364732615057	0.304613045974714	0.884284951595332	0.376542409613043	0.528981220766094
CABP5	8.66889095904099	0.94136572361785	0.381508898270478	2.46748038613362	0.0136067675582465	0.0384372088217155
RAB3D	898.355626922511	-0.180001817029937	0.150738719004673	-1.19413126380858	0.232426625424079	0.373628801924032
DBP	79.8623607096337	0.94509419653367	0.186482877127291	5.06799450487113	4.02029008779607e-07	3.29652557338698e-06
TMEM205	120.508119435165	0.0990644769771823	0.16653573594099	0.594854169991987	0.551940954290684	0.69042491824353
CAPS	123.778706137388	-1.82692031889632	0.222467598991776	-8.21207370051158	2.1740075979864e-16	2.96827874599492e-14
LPPR2	507.592107500803	-0.132383293325693	0.179540489769949	-0.737345060689763	0.460912536233268	0.608777840320701
RASIP1	1.20622842682814	-0.689326736619309	0.98900957962295	-0.69698691582149	0.485810982159569	0.633071088249223
BCAT2	112.728946046335	0.164503243965262	0.218862401212492	0.751628617130756	0.452274428832964	0.600699821242887
MIER2	77.4500287657402	0.210640508261222	0.133446884048871	1.57845954787585	0.114460074325934	0.217427231352748
PLEKHA4	3.47969430313927	0.304601872063672	0.420872288872915	0.723739433830124	0.469225718751222	0.61684375163198
PPP2R1A	529.03292248867	0.765914337617378	0.155946677825234	4.91138604745222	9.04348383049595e-07	6.94648411280092e-06
TNPO2	98.4851218069287	0.732174666252655	0.157090076874314	4.66085879401828	3.14892711599619e-06	2.17956715461107e-05
WDR83OS	653.203336418374	0.157485473952754	0.097940022730364	1.60797873598951	0.1078398359581	0.207582844888526
CACNG7	0.5360542855276	-1.37774480506736	1.10629640375669	-1.24536679355451	0.212996953635624	0.349140562529944
GCDH	47.3416032537869	0.406537045895768	0.191119800913815	2.12713200804921	0.0334091164576701	0.0808511635296708
LILRB5	33.4378057006444	-2.02201734991507	0.37891919123935	-5.33627590437306	9.48750009645785e-08	8.7534488841756e-07
KLF1	218.002452938195	-0.778025593938176	0.49241978135891	-1.5800047508065	0.114105778499293	0.216941394290592
DNASE2	510.637403398882	0.109760954202908	0.135997964439734	0.807077919548913	0.419621592499348	0.570101443126428
MAST1	181.823626082531	-1.32945309936125	0.18108131014524	-7.34174663467442	2.10824215900508e-13	8.05476554155238e-12
LENG1	111.681998140916	0.539114249329126	0.133646440929278	4.03388407188792	5.48623921161096e-05	0.000300650688345065
PRPF31	82.7281761150668	0.602200330954477	0.133031450254351	4.52675160500089	5.98972749093297e-06	3.95564568045753e-05
TFPT	56.3612171188428	-0.0120336632695897	0.120428653030783	-0.099923589334789	0.920404988494068	0.952753045098208
JAK3	843.683657760553	0.186822248213416	0.179143027090336	1.04286642493323	0.297010161646881	0.44684718348736
RPL18A	5798.74662430711	0.54827061196029	0.129261403131183	4.24156475698989	2.21966825232553e-05	0.000131456008501041
SLC5A5	12.9193456176665	0.742676032592545	0.359128700495242	2.06799409673576	0.0386405782063294	0.0912667968282258
KCNN1	34.0782695306757	0.246824675432936	0.274479470997606	0.899246397320144	0.368521431803983	0.521012038719181
ARRDC2	269.608277008492	0.394679589319228	0.11306335839304	3.49078246859791	0.0004816082080731	0.00212011131436929
PIK3R2	255.588802413955	-0.0541908964951735	0.667767208914023	-0.0811523773132005	0.935320771936892	0.962256223415398
RAB3A	40.401780330073	-0.184916749754228	0.179772890083652	-1.02861309994061	0.303661519669526	0.453830322099225
PDE4C	31.7130402848003	0.232565832419461	0.276082898972174	0.842376812491025	0.399577067878282	0.551885122434065
ISYNA1	9.81245506965728	-0.356217831533864	0.270589937070883	-1.31644892411705	0.18802341077025	0.318557441035808
ELL	470.492479601009	0.0118768289308011	0.176498205156019	0.0672914997651244	0.946349643756689	0.968678809524412
CRTC1	33.8790797045315	0.514809622654969	0.218459037968248	2.35654989348526	0.0184455895417066	0.0495096264245777
COMP	35.0820581904181	-1.38241245415764	0.301664749748589	-4.58261184082582	4.59203961994648e-06	3.08936569236506e-05
COPE	1512.17631687141	-0.076790870077134	0.130137564418059	-0.590074590841796	0.555140642937882	0.693060117951865
DDX49	209.077230464976	0.071083437665206	0.160090633290767	0.444019966715351	0.657028148232509	0.774995765792873
ETV2	1.00356350800669	-0.171353189628709	0.750146936078689	-0.228426167444526	0.819314948454354	0.889404880562498
ARMC6	40.0922232852291	0.202611297894091	0.21042622799307	0.962861425719057	0.335617069892241	0.487322625887226
TMEM147	499.612384995131	-1.00550166824585	0.176267634562622	-5.70440325440816	1.16751381894397e-08	1.2732768354836e-07
GAPDHS	5.43234618562218	-2.49373225907801	0.422002767062635	-5.909279402208	3.43607476395958e-09	4.13950648547333e-08
MAG	0.67324839470729	0.125952217990569	1.04781561987876	0.120204562330481	0.904321103766495	0.942975999090597
HAMP	11.6311094296773	-0.568356574645764	0.343456334496761	-1.65481465199508	0.0979621009397966	0.192567687929982
USF2	1064.7932331132	-0.00343005969375247	0.0641637383000795	-0.0534579153993622	0.957367061320878	0.975704641704511
LSR	10.5191628500441	1.08335453384384	0.34245749716349	3.16347150468907	0.0015589961274016	0.00593699433338904
KXD1	290.715037848477	0.0451358590037889	0.114005607663597	0.395909112970776	0.692172078043349	0.802054395432731
FKBP8	6672.40371500269	-0.359684045412487	0.351201470360266	-1.02415301690941	0.305763006235965	0.456042326093154
SUGP1	76.6157942382235	0.519455716864499	0.125107906015844	4.152061475625	3.2949371699042e-05	0.000188666217079073
HPN	7.58203163353754	-2.38691544619675	0.380949216070707	-6.26570510058151	3.71142136382593e-10	5.4794018844146e-09
ZNF14	58.7141412838199	0.651943216215465	0.176066511474296	3.70282349980361	0.000213213222303691	0.00102548456702209
SCN1B	23.07957900256	-0.989149531267896	0.369231394732945	-2.67894210887273	0.00738551615143986	0.0230762987360848
PBX4	36.4772292991634	-0.195805236981153	0.209857093230445	-0.933040832535203	0.350798886252566	0.503268841944601
ERF	270.455118935467	0.370158741099805	0.163983317830164	2.25729510780588	0.0239896408589664	0.0616831451750329
GSK3A	978.196593793861	-0.221527676906871	0.265948033509737	-0.832973547438397	0.404859648169001	0.556738536082936
ATP13A1	183.406344407965	-0.312290641641848	0.190696113951943	-1.63763505805131	0.101497845210045	0.197599375227646
ZNF574	100.134588716818	1.08015620617035	0.186956616847894	5.77757676824647	7.57841472622027e-09	8.58935769452495e-08
GRIK5	57.025710461735	-2.1851589816768	0.228527804315235	-9.56189549111736	1.15619409297144e-21	1.10452524742298e-17
SIPA1L3	100.418229437737	0.335314006753166	0.253857061883211	1.32087720651013	0.186542311002154	0.316650898581431
ZNF85	39.7174777753073	0.288157851025397	0.178609101789942	1.61334359860503	0.106669879386882	0.205803109392173
ETHE1	81.6247186033004	0.407660386725532	0.161577458820081	2.52300283531175	0.0116357462845956	0.0337897034019072
CADM4	15.7506531200908	0.610648510614241	0.284826808135621	2.14392919898003	0.0320385601925575	0.0781355802646794
SMG9	97.6451763986075	0.38759366775959	0.166094142049937	2.33357819231854	0.0196178195947806	0.0520688150275575
AVL9	135.942213614994	0.411081936823385	0.143748646489228	2.85972735648812	0.00424005364969743	0.014353270215668
CFAP69	4.23082117175263	-1.27568286221386	0.571233603259977	-2.23320696635082	0.025535299149236	0.0650120300542778
GTPBP10	142.848327726039	0.197752879653279	0.172317098267198	1.1476103163404	0.251129469067646	0.395977345145992
RASA4	118.201531630226	1.4066589396184	0.249417508592205	5.639776243288	1.7027128191349e-08	1.80661933032669e-07
CDK6	106.522187686746	0.413390027261515	0.183042676930769	2.25843521408872	0.0239185393830862	0.0615542422785356
PMPCB	524.854687642855	0.281590056979876	0.1458525137516	1.93064932332567	0.0535264338423489	0.118780531594468
DNAJC2	16.9671459053072	0.344755899261211	0.221060164607909	1.5595568739067	0.118864634549875	0.223575695037052
BET1	289.578539427355	-0.00680496856602024	0.188684569757884	-0.0360653156469138	0.971230278429675	0.982804932199379
NAMPT	11289.517871532	-0.615979601407714	0.209197175755965	-2.94449291287887	0.00323484354970871	0.0113023803691767
TWISTNB	41.6447821905573	0.407320190658266	0.226554477067067	1.79789071454848	0.0721943278804647	0.151466193800908
PIK3CG	1078.83138377259	-0.480974357576465	0.168792551995758	-2.84949988544846	0.00437880215222093	0.0147464325634928
PON2	11.4977248616224	-0.073244005507925	0.281989282608249	-0.259740387402165	0.795064036875802	0.873360538948079
ITGB8	57.8042496771297	0.375153328882123	0.265612692225776	1.41240738813503	0.15783004231643	0.279068304330678
HBP1	977.42093139762	-0.221542737362828	0.137048124297812	-1.61653242974274	0.105979247713154	0.20471731629434
DUS4L	5.64733616306911	0.0774872501078766	0.351106459263845	0.220694459083271	0.825330346105969	0.893951379740756
SP4	81.4706992794501	0.561532226734649	0.118385554190615	4.7432495507899	2.10316919365163e-06	1.49972141731928e-05
WDR91	106.343733549097	0.193876509528864	0.131651260028982	1.47265213782369	0.140844858466121	0.255189845917477
CBLL1	287.713111004944	0.243721114375629	0.126701102008865	1.92359111729413	0.0544058553413248	0.120368085683551
MTPN	1752.31200300668	-0.209838022570618	0.127994242263208	-1.63943329684398	0.10112305187579	0.197177186160545
STEAP1B	0.451349266490292	0.0445879677194511	1.02482748605901	0.043507778944254	0.965296763698634	0.979872739267134
PTN	1.22302522391326	-0.131407037520551	0.893738042400631	-0.147030820314624	0.8831076935862	0.929939962162725
MPP6	158.572096892305	0.254359595108834	0.244680262213939	1.03955910790398	0.298544783450602	0.448581237921469
DFNA5	3.9268371234521	0.711612286201113	0.533859985051929	1.33295677916728	0.182545987815109	0.311458150090817
ZC3HAV1	1376.73383219026	0.0623483592537883	0.168035535958124	0.371042701761169	0.71060572680946	0.815414914594431
TTC26	36.3408610496235	-0.892908837545	0.290951513471555	-3.06892659498846	0.00214829369754227	0.00785344476853714
OGDH	453.624431941518	0.446085210650655	0.112333810117694	3.97106810659483	7.15511190828122e-05	0.000382003595151734
ADAP1	227.696863093645	0.217072180588749	0.13492814049049	1.60879843003578	0.107660424300038	0.207282799868449
TFEC	71.9662085878889	-0.448616705021751	0.211188601647473	-2.12424677052697	0.0336495141692862	0.0812988879373988
H2AFV	1371.89633147025	-0.010963900207045	0.155973994166839	-0.0702931297336485	0.943960350660827	0.967019929982501
CAV2	61.618372545628	-0.363000139043245	0.481448465976759	-0.753975066275874	0.450864193737473	0.599302538732342
MET	12.464138403973	-1.3062622714556	0.435227535679488	-3.00133186521903	0.00268801437034997	0.0096051931639225
RNF32	29.6326265583105	0.532484632580418	0.389592324673164	1.36677392971519	0.171696176742887	0.297441207924901
LMBR1	16.6687453542153	-0.283432906344215	0.264328425912998	-1.07227554268986	0.283596288560093	0.432166588545503
HOXA1	6.59961025864652	0.923857256534082	0.362383985055213	2.54938765131501	0.0107912274617371	0.0317676565742229
DNAJB6	1022.36064530828	-0.156869120803266	0.178463907043105	-0.878996338264502	0.37940326124994	0.531910838555463
HOXA3	1.1746025756803	0.145662626653135	0.866909627858555	0.168025157377652	0.86656348771379	0.920041581481063
LFNG	412.134682014414	0.875266698386466	0.198482788431951	4.40978638652362	1.03472636021769e-05	6.53212737724523e-05
HOXA5	2.2772269359863	-0.294268551265224	0.618753329166665	-0.475582978537738	0.634371504279989	0.75719607650335
HOXA6	1.00665141988888	0.576803077803031	0.744510219677157	0.774741652375371	0.438492333186548	0.58770353991273
BRAT1	351.33239445967	-0.406168247028242	0.136544573647229	-2.97462020041602	0.00293351501451344	0.0103751003916918
IQCE	138.899610718905	0.274506578894934	0.150903985760184	1.81908103693946	0.0688990676794962	0.145768081566242
VIPR2	12.1912640605021	0.496329765153983	0.348291426515886	1.425041581181	0.15414518179796	0.274072187261
SSBP1	224.662630257097	-0.141232352938338	0.183968754759097	-0.767697499084988	0.44266692233039	0.59175589140475
CPED1	21.9451243376767	0.137487321626001	0.278442507781851	0.493772745839931	0.621466682995062	0.747517085815203
HIBADH	84.1712786010294	0.212810470737722	0.162526161215859	1.30939209506757	0.19040156778543	0.321436098284749
TAX1BP1	29.4299010824716	-0.364291479438963	0.214454106653541	-1.69869201911573	0.0893772279712655	0.179110378456923
CPVL	478.796147929677	-0.112197514974322	0.254738260905563	-0.440442337069718	0.659616767140821	0.777060405300734
CHN2	66.1821778786925	0.643862938912452	0.238212822950427	2.70288950417435	0.00687395932880579	0.0216973200104402
GRB10	400.151652567717	-1.7863596922371	0.265370578507203	-6.73156648444589	1.67846105977899e-11	3.48617153843011e-10
ABHD11	63.0722703776106	-0.446133466587779	0.169499812128718	-2.63205876741024	0.00848691813245417	0.0258929653675585
FKBP14	78.1307208085039	-0.66230646654103	0.348531761448421	-1.9002757848772	0.0573969374140335	0.125941479839713
PLEKHA8	34.9286820236835	-0.106840903509162	0.212373208542529	-0.503080893500588	0.614907399353501	0.741856567217838
STX1A	12.8514279606989	-0.561893380605648	0.27412668824216	-2.04975803052521	0.0403880490266722	0.094651468640512
NOD1	66.3126446762758	0.66091024155315	0.163536408211397	4.0413645424988	5.3141074097356e-05	0.000292035487699448
GARS	226.350809239312	-0.176931157757368	0.217044762923592	-0.81518280088451	0.414967681251315	0.566049083788677
FAM188B	4.26701965933959	0.662556547559337	0.450936725580451	1.46928939244522	0.141754312717639	0.256494628096957
NSUN5P2	2.94824886833484	0.698042202235894	0.723677813956732	0.964575932512461	0.334757258953325	0.486595659152011
CASP2	1021.39013345427	-0.0876746085061339	0.12099643224872	-0.7246049067456	0.468694447858453	0.616375368485846
CHCHD2	942.550661221808	0.00293590740783256	0.13918102723589	0.0210941639542338	0.983170540350382	0.989632113795363
CCL24	4.83843322326828	-1.64218396765465	0.411899768797109	-3.98685333679696	6.69553854441712e-05	0.00035975753625021
HSPB1	544.413475606272	-0.207536357346418	0.263523617616228	-0.787543671507484	0.430963674027774	0.581073504604699
PDAP1	39.1705078962982	0.522374721166636	0.241756884734128	2.16074392975868	0.0307151254547176	0.0755311587874167
BUD31	216.559132699853	-0.0671706453469376	0.119692129123481	-0.56119517497797	0.574664491857505	0.709246346985203
PTCD1	13.5169918060624	-0.19557587907118	0.28553478781372	-0.684945888970881	0.49337806722064	0.640279096519092
CYP3A5	18.1167777029697	-1.87463524184127	0.313467373020115	-5.98032013277814	2.22699511093523e-09	2.78976279437426e-08
ZKSCAN1	2874.18862243008	0.216912532338092	0.195484568678472	1.10961460438785	0.267165135268913	0.413968463753969
EIF3B	361.107587075926	0.0400535148019523	0.135094429226279	0.296485317946485	0.76685947779989	0.85471295632046
SNX8	145.147375590702	-0.157012562505202	0.134766422975905	-1.16507182603841	0.243989920086524	0.387606607962835
NUDT1	5.79306027784059	0.639469715866275	0.390416390679877	1.6379171856814	0.101438970425205	0.197528423007092
TAF6	1.77189331987488	0.84575114105615	0.905963535213494	0.933537728819125	0.350542399882419	0.503080136243077
WASL	120.698095592885	0.0663028197701246	0.121982321882095	0.54354449683464	0.586754962758824	0.718672820519553
HYAL4	3.93738440086115	-0.348199493483454	0.430938486256316	-0.808002776703379	0.419088983683342	0.569597520612293
AIMP2	95.5877424135997	0.150404655338373	0.138100100449421	1.08909881201324	0.276110313737281	0.424208911013149
TFR2	41.5742468829023	-0.58128693310175	0.376584690725181	-1.54357558184954	0.122691184250615	0.229026922440959
MOSPD3	57.8454682592583	-0.616663295335703	0.156380108029143	-3.94336148700435	8.03474055909176e-05	0.000424590115413391
PAX4	0.975891794910262	-0.54411320403041	0.913207713913527	-0.595826333637315	0.551291249712874	0.68986804839736
PCOLCE	20.240110665032	-0.983693443282764	0.219099480984883	-4.48971142633895	7.13197270960102e-06	4.66105511444166e-05
FBXO24	4.49007507933869	-0.129859779144271	0.409335233007976	-0.317245545148908	0.751057293352737	0.844885489418264
PPP1R17	5.47770413469959	0.531396964617755	0.486993008157071	1.09117986442705	0.275193746153343	0.423169849048265
RBM28	57.825037692985	0.127755080914971	0.182530376000699	0.699911344698492	0.483982672097298	0.631436059529608
USP42	122.524611223688	0.39585417986184	0.141892102716253	2.78982531292419	0.00527364868786907	0.017329248943925
IMPDH1	1379.77486812692	-0.335759311333889	0.160122945895972	-2.09688442499692	0.0360038075976108	0.0860310762741444
AGFG2	96.114875072386	1.2570584553933	0.181496382455007	6.92607994930655	4.32662008007462e-12	1.06580083175321e-10
LSM5	7.1444405256347	-0.378976868944064	0.397791510766538	-0.952702254037001	0.340740950980642	0.492974401973226
AP1S1	47.4726167760777	0.275138963153264	0.175805887302729	1.56501563954732	0.117579242263187	0.222011491636097
MOGAT3	16.8893202867212	-1.15182997350756	0.296812585083464	-3.88066420156565	0.000104171586739192	0.000537741546669807
C1GALT1	292.831561792463	-0.222953198050832	0.139826904552854	-1.59449426963862	0.110825373194908	0.212193422989663
PLOD3	181.375968625079	-0.113752839066092	0.136220454445463	-0.835064304616847	0.403681503255602	0.555728048061109
ZNHIT1	282.110622487332	-0.100800432505486	0.110191337618066	-0.914776376114699	0.360309039178659	0.512983841811796
CLDN15	37.134798429846	0.101768291246617	0.209454936278523	0.485872011683174	0.627057913424254	0.751880388667805
GLCCI1	256.691410632527	-0.489847437578614	0.251128055026452	-1.95058826671921	0.0511060440827594	0.114491319566223
MYL10	4.14546111767395	-0.751307567669411	0.380052178045004	-1.97685373501647	0.0480581656801634	0.108798004129141
PHF14	72.8305528237452	0.474455441632203	0.162029283146872	2.92820799066383	0.00340921901528502	0.0118295064058737
NRF1	209.24169879516	0.400749652487754	0.130618700685051	3.0680878801118	0.0021543325341101	0.00787388647505317
TMEM106B	353.933958687963	0.167735597917804	0.154721001659135	1.08411654603517	0.278313127471846	0.426567526814779
EZH2	98.6672238376623	-0.477486221568803	0.249838043965865	-1.91118299674985	0.0559810681722422	0.123264727305626
ZNF862	24.2373334906352	0.445772694047602	0.218759360950157	2.0377308294897	0.0415768592384438	0.0967745766838524
ANKMY2	111.901956635843	0.323333725021831	0.122801362245345	2.63298158188053	0.00846389370236879	0.0258361455424301
ACTR3C	3.29493523863316	0.295654915912664	0.470491772974003	0.628395506352458	0.529744880094248	0.671177533751152
POU6F2	1512.80482909667	-1.45946045105177	0.241063688130432	-6.05425256026988	1.41071133005384e-09	1.8398870236561e-08
TSPAN13	51.6645274434702	-0.0632544113453119	0.202499295447623	-0.312368550248477	0.754760448678499	0.847157518644813
RARRES2	2.67949763677509	-0.896639422308753	0.472115724108972	-1.89919415202912	0.0575389533638687	0.126190211131592
AC004837.3	33.0937739882548	-1.89341897287659	0.367338158244777	-5.15443040800271	2.54403014821973e-07	2.15942183135393e-06
AGR2	1.84737707583353	-2.3443322001953	0.642623657244087	-3.64806395433534	0.000264223874851482	0.00124432489512277
AHR	91.0113262254648	-0.104293493850593	0.211635063081756	-0.492798746728955	0.622154796356979	0.74808932470204
CHCHD3	155.550421753266	0.0934270935206057	0.136907576458091	0.682409958145779	0.494979760728816	0.641510340854955
GIMAP2	548.069564317885	0.455774632742834	0.146049107038453	3.12069441563127	0.00180425156251913	0.00675702376581956
TMEM176B	455.273827737985	0.351839973021866	0.546499356287672	0.643806747389215	0.519700757828246	0.662912313362949
GLI3	3.74355663738754	1.31561416172396	0.634613929500494	2.07309373552434	0.0381635569056434	0.0903091492825143
PSMA2	318.172678094907	0.0712825676919614	0.156863945296021	0.454422892127586	0.649524478804078	0.769080648415208
MRPL32	203.76786836708	0.186304967911177	0.148794986690446	1.25209170050042	0.210536451563512	0.34623515605865
COA1	190.804495025811	0.295264382571124	0.127700879527825	2.31215621742674	0.0207690760632115	0.0546141738879285
BLVRA	359.365071254201	0.147945097409862	0.223703566184972	0.66134438504003	0.508391483241031	0.652883645229623
URGCP	124.80097969619	0.711846551329529	0.226174452099068	3.14733403672722	0.0016476661223731	0.0062314580499403
TMEM248	128.901331466179	0.339194223475496	0.190498520092896	1.7805609372193	0.0749842060262798	0.156258497484722
RHEB	369.884132462506	-0.369068872906698	0.107177231017078	-3.44353804818757	0.000574155799705386	0.0024785799265223
PRKAG2	82.7327652854942	0.519902841171712	0.205409977782571	2.53104959546822	0.011372176741012	0.0331729296024254
AEBP1	61.7279428146285	-1.82389638573664	0.318636297832007	-5.72406972509531	1.04002033177323e-08	1.14701804029567e-07
POLD2	203.046680869412	0.103831165341672	0.200121020952231	0.518841873020711	0.603871015181991	0.73321247693371
MYL7	0.562292794311044	-0.763075928936148	1.03288677703127	-0.738779841029028	0.460040694803815	0.607808623327552
BCL7B	95.5964383791351	0.544322983197414	0.221253601522074	2.46017682628822	0.0138868576687807	0.0390655205430817
YKT6	230.119050229239	0.228960201228781	0.123992435646962	1.84656588149207	0.064810082851699	0.138762054776496
TBL2	69.5278483290253	0.309774579451748	0.1644508963827	1.88369042836264	0.059606861894204	0.129804112084893
GALNTL5	0.394105754420238	-0.723977594684057	1.07506800663003	-0.673424927743387	0.500676994214683	0.646322478679508
CLIP2	7.17688366988203	-0.298268956231465	0.28248491206109	-1.05587570697214	0.291025004176787	0.441120774403249
EIF4H	2323.24158640923	0.421795258044273	0.116750322085988	3.61279738255125	0.000302911396958837	0.00140178098650446
LIMK1	422.542090458925	-0.0791391913708842	0.132012738267578	-0.599481477389525	0.548851858227765	0.687548206185321
SPATA6L	48.5107332289032	-0.874435843306231	0.215716396722273	-4.05363642538512	5.04275693487903e-05	0.000278426576470296
SLC1A1	1.92338026802879	1.73854933502901	0.819661255916255	2.12105833047529	0.0339168940098862	0.0818550636059367
FKTN	22.6380530140513	0.32927622752867	0.257263047607595	1.27992041838406	0.200573125779742	0.334124133581632
FSD1L	22.2972936400949	-0.225566762908086	0.321260794799263	-0.702129754267183	0.482598248100548	0.630003182908015
CNTNAP3	8.46069107568331	-0.000352098104647225	0.383633334069455	-0.00091779851587005	0.999267702837068	0.999494693058623
SPIN1	132.165906326524	0.379516260919845	0.153166983313172	2.47779418717068	0.0132197376696175	0.0375728964942669
NMRK1	33.2303979192228	-0.220953185036053	0.193072397990886	-1.14440586710112	0.252455356160763	0.397300196836598
TMEM245	540.541368632079	-0.355640396297806	0.258499307729468	-1.37578858303946	0.168887097138284	0.293498612915303
MEGF9	842.125638531531	-0.401498511396868	0.16190858588446	-2.47978517756546	0.0131461558608225	0.0373999746691434
TRIM14	365.671354374446	0.747677861383734	0.159414224636282	4.69015775154085	2.7299449632764e-06	1.91031071268125e-05
CORO2A	116.262767603981	0.288865030601653	0.195273386980227	1.47928519635347	0.13906410767312	0.252665166953441
TGFBR1	289.599941671645	-0.11478380212405	0.152270507144574	-0.753815064233465	0.45096027711615	0.599302538732342
SEC61B	721.801644726317	-0.204717802587392	0.14478037656731	-1.41398860426514	0.157365248456391	0.278491982251183
C5	29.5253684995052	-0.0946466538930164	0.276534620975636	-0.342259690881002	0.732155467735585	0.83207294193987
OGN	0.860697398215115	-0.222601930558608	1.01769524471609	-0.218731424475417	0.826859268472087	0.894744215019151
TLE4	800.064011667573	-0.198271689950965	0.127093909552196	-1.56004084420376	0.118750229415811	0.223432089595202
PTGR1	11.5344602962439	-0.680454843588932	0.305680720845766	-2.22603127114536	0.0260120868827046	0.0660350081096967
SUSD1	440.456731658503	0.143078211070348	0.137152724996595	1.04320356065765	0.296854024738212	0.446650430353163
AKNA	841.748750040626	0.674160247803085	0.165103016736235	4.08327031891917	4.44063171912584e-05	0.000247979855640341
TNFSF8	145.908542730813	0.486321287293682	0.171530966540558	2.83518070877711	0.00457997709358185	0.0153155755741897
DNM1	20.704111725053	-0.0756256879625613	0.289368122927558	-0.261347681276883	0.793824399507687	0.872815353550715
ENG	46.5401956539056	0.366870116168293	0.23046326236425	1.59188111981358	0.11141141854271	0.213038289158849
AK1	173.19852622725	-0.205490658566028	0.363720820236409	-0.5649680940246	0.572095466050772	0.70696116210989
CDC37L1	26.1877736632155	0.343366480040131	0.172843767721842	1.9865713676915	0.0469699167878728	0.106773508567992
RLN1	13.9123957252622	-1.5674943558477	0.289963527285296	-5.40583283188386	6.45079407904659e-08	6.19508375759256e-07
PLGRKT	49.5151619195345	0.0646615724368228	0.165414246133138	0.390906913693383	0.695866043405182	0.804957876165471
TBC1D13	290.243030268312	0.18213889136348	0.142223436787775	1.28065314323171	0.200315524800885	0.333792314140774
KDM4C	84.4400562654691	0.509334652343218	0.191745371211757	2.65630742022307	0.0079001559140889	0.024420050213206
DOCK8	2552.53610163257	0.133362106501625	0.146720064786156	0.908956158763969	0.363373268127244	0.516095909611973
KANK1	105.292306607544	-0.114804974607388	0.24394500708343	-0.470618259336313	0.637913365979357	0.760341619746526
ELAVL2	2.52799950604898	0.305708488632706	0.524869748083731	0.58244638741103	0.560266043763784	0.697364504197768
TESK1	29.9074171752144	0.157653307755738	0.154104438386265	1.02302898869517	0.306294139793894	0.456364864659902
KCNT1	0.5912711382509	-1.3211371659259	0.976051723224033	-1.35355241376144	0.175879217395421	0.303048391311442
CA9	1.00669698268181	-1.76096647700037	0.761899648779197	-2.31128401203753	0.0208171725326935	0.0547079766962594
FUBP3	263.005111385154	0.707547794619824	0.130396187795021	5.42613865163043	5.7586232036159e-08	5.56983143796193e-07
CREB3	57.1927158494257	0.164751056407325	0.212600387208611	0.774933002570998	0.438379249578546	0.587653072747312
RGP1	5.66749386302559	-0.421716284245302	0.410189369748897	-1.02810144617707	0.303902110444402	0.454112825253012
LHX3	2.56124901901435	-1.21111974488218	0.486282064286545	-2.4905704607039	0.0127538204359708	0.0364782460764459
EDF1	724.31408406657	0.217770877775315	0.136399679723591	1.5965644363434	0.110362831648974	0.211491736898421
PIP5K1B	99.1958957070304	-0.535095039989344	0.30075904568608	-1.77914861635734	0.0752153999710197	0.15664761022698
GLIS3	0.559935700911827	-0.0301467880317549	1.01658065233289	-0.0296550873386906	0.976342131264412	0.985123393558667
BAG1	1361.47253657577	-0.488899509871054	0.346624185357374	-1.41045988861681	0.158403932394716	0.279852182637567
NPDC1	79.2696833117948	0.532613388797013	0.176846649796498	3.01172450487417	0.00259768234333334	0.00931074056026254
APBA1	2.55473826057968	0.473254257302231	0.516617149191504	0.916063777679206	0.35963344480807	0.512244726451744
PTGDS	104.263243557389	-0.338874795615702	0.185809426964648	-1.82377611917492	0.068185925614225	0.14458929783811
ABCA2	274.839185712309	-0.259363009433808	0.214947916407761	-1.20663188445052	0.227573941924527	0.368169361542822
SHB	6.87522229988018	-0.871628168625538	0.426094398899948	-2.04562221628782	0.0407935539455532	0.0954052404253124
UBE2R2	591.735600968923	-0.545235151739254	0.140814679876972	-3.87200505100475	0.000107943714776766	0.000556072725464514
ABHD17B	5.0787269109097	0.00730505024572046	0.396983747882328	0.0184013836452715	0.985318648641018	0.991114640691848
EXOSC3	94.7004888861406	-0.302391343504078	0.385905438430206	-0.78358922521059	0.433281180163735	0.582948699581687
ZFAND5	994.492886482444	-0.376744490805958	0.153263947621876	-2.45814163507937	0.0139658082822577	0.0392437430241553
DVL1	124.282218337696	-0.111650078822697	0.125396364280103	-0.890377320456429	0.373263316062528	0.525816746845501
PDLIM1	138.014195505278	-0.338130798576132	0.224113028467308	-1.5087511908102	0.131362378248873	0.24151206347572
CCNJ	36.3164834275311	0.0482664677250085	0.165965346400269	0.290822564902202	0.771187026602571	0.857994889744872
GATA3	95.2776382403925	1.63611470694637	0.243516235299476	6.71870893919774	1.83341710425311e-11	3.76802514086465e-10
ATRNL1	0.972409258660772	0.0460363635145856	0.769320904811515	0.0598402607113147	0.952282859603153	0.972460289441921
HPS1	1166.746626162	-0.603054520832692	0.328415358451771	-1.83625553833912	0.0663198721695486	0.141428416211945
PHYH	35.7228889059904	0.263220867885003	0.160926826988146	1.63565561324584	0.101911684051893	0.198295458595448
RASSF4	296.080840898247	0.721021719048128	0.197974670398694	3.6419897434156	0.000270538854548716	0.0012693129582223
RAB11FIP2	60.2075583580087	-0.2365935215097	0.141561138991359	-1.67131688255307	0.0946591035143173	0.187245147147088
ERLIN1	21.4387397390125	-0.968140341043381	0.231587009170991	-4.18046048657488	2.90919362504043e-05	0.000168329918915365
EIF3A	1380.33550009553	0.188643349854514	0.138700911120588	1.36007289591995	0.173806857154305	0.300241288256058
PKD2L1	11.2297135296059	-1.60981836409047	0.328184590880187	-4.90522227071345	9.33216004340121e-07	7.15573943597847e-06
CUBN	4.96537083223192	1.12364866187785	0.332430908449348	3.38009683611912	0.000724602951850545	0.00303145648240942
TRDMT1	56.4010249595483	0.574467569043677	0.15277109324486	3.76031588726624	0.000169698932967107	0.000834890309036216
DDX50	95.3299740583919	0.305470300625489	0.218625300924973	1.39723215626502	0.162343769816215	0.284771310261549
MAPK8	3.44261047117747	0.111710463692281	0.392132521339059	0.284879365044273	0.775736565531375	0.86121512740125
SEC23IP	535.249146258455	0.0772152306941	0.190803532668838	0.404684492022042	0.685709442890827	0.796925134782985
ATE1	75.9986815128662	0.0891287506605069	0.316075052573612	0.281986034439556	0.777954218856089	0.862569465812548
NSMCE4A	106.062488043277	0.351993291694113	0.165003668064591	2.13324525341051	0.0329046126325838	0.07986067828272
PLEKHA1	58.8421451357852	0.904284879897964	0.2261006328186	3.99947965038856	6.34819057179904e-05	0.000342872372097812
PALD1	15.3023454307741	-1.85785881325177	0.311881128315254	-5.95694527362944	2.56996253804098e-09	3.16758223810467e-08
UNC5B	2.96257844625338	-0.142022507310646	0.50440485504542	-0.281564512890854	0.77827745426829	0.862569465812548
CDH23	75.4650543416564	0.342099317107645	0.227668499346878	1.50262033653773	0.132936976123306	0.243711673348858
C10orf54	3372.55445237674	-0.0268950226892409	0.143808575725515	-0.187019602645776	0.851645263417084	0.910914436422244
SPOCK2	5.73065701440546	1.06909414326781	0.395776807638847	2.70125515854727	0.00690783203902219	0.0217858288257081
MICU1	460.460632130745	-0.11421541742908	0.0979501793044749	-1.16605623634486	0.243591709214306	0.387218481443283
PPP3CB	84.2646061891631	-0.0487387348639379	0.145802588633379	-0.334278940592006	0.738169080301208	0.835888376231885
CCSER2	201.750654643705	0.705122224444285	0.163898671435654	4.30218389366942	1.69122853569872e-05	0.000102117271852114
BMPR1A	83.458830068355	0.193912460254763	0.217958766094176	0.889674977197188	0.373640433871049	0.526053474162332
MINPP1	103.325597102341	-0.224289845467604	0.199636937966961	-1.12348870780979	0.261229993796304	0.407388337235197
ACTA2	98.2760204821128	-0.178170192296092	0.234992465123061	-0.758195341296532	0.448334049761837	0.596818654557875
LIPA	504.533228339941	-0.0309356432438627	0.226914983599354	-0.136331425775229	0.891559281628278	0.935038324837374
TLX1	0.44206169341426	-0.413986858241806	1.09690247478937	-0.377414462777377	0.705865620503971	0.811924821704689
C10orf2	61.4923074731775	0.306486571945543	0.158686905285389	1.93139170112584	0.0534346306677299	0.118649623244691
LZTS2	35.2059785461714	0.754594688300081	0.203946334968234	3.69996689775089	0.000215627591041698	0.00103596529214878
SFXN3	98.8149107335236	0.480238396032608	0.168573937612943	2.84882943848216	0.00438803976734616	0.0147718930470696
KAZALD1	2.12188248076771	-1.35499057731773	0.560891798350455	-2.4157789101261	0.0157015920359275	0.0433127863005154
FBXW4	636.829502792587	0.791084869745405	0.147154420962922	5.37588245442339	7.62084998420924e-08	7.17019395148918e-07
NPM3	61.3579808571213	0.271743701348428	0.28953444525345	0.938553964142511	0.347959798132624	0.500540340126585
TNKS2	441.320482462628	0.272548523776038	0.0853556905446724	3.19309142761132	0.00140758372310729	0.00543798467099993
PITX3	0.467543151437388	-0.850601561323429	1.09530076011054	-0.776591774881615	0.437399655778846	0.586607792372863
GBF1	496.151519533027	0.240624549391723	0.114132130970501	2.10829805196501	0.0350052163572467	0.0840211059825819
ARHGAP21	52.4982270617667	0.00661772524129569	0.209290532959085	0.0316198021369146	0.974775251463245	0.984557661659716
CPEB3	43.656771694238	-0.537596464352067	0.174699758894944	-3.07725933769235	0.00208913457395131	0.00766422146448749
FBXL15	135.039181626659	0.317226315724219	0.12731002700997	2.49176222152067	0.0127111100869668	0.0363678983043771
CUEDC2	10.938774784534	0.319452422720348	0.268260184940898	1.19083054680935	0.233720114402063	0.375388690038622
SUFU	14.7843047911409	-0.243482353795147	0.207363689561165	-1.17418027384842	0.240322825492255	0.38362324098192
ACBD5	204.737854776071	0.331348938603901	0.131780965049539	2.51439150168115	0.0119237985451507	0.0344623997006465
LHPP	170.853100927007	0.1374946773689	0.263881334672246	0.521047377373906	0.602333767639537	0.732254600319931
LARP4B	311.449272026137	-0.164372075414146	0.126600014653414	-1.29835747542477	0.194164524626449	0.326038685503446
GTPBP4	338.332463710111	0.648426190816639	0.183006495372988	3.54318675681468	0.000395322639009614	0.00177849748170532
EDRF1	159.144987815662	0.193250284267892	0.14491881213234	1.33350723363242	0.182365403262607	0.311391357020291
BCCIP	321.945930079531	-0.0333801308274829	0.186305200745576	-0.179169076836818	0.857804943911789	0.915125967323296
MTPAP	111.631543085985	0.145205631036006	0.167331482073614	0.867772335705042	0.385518977382297	0.537961158979115
SH3PXD2A	0.595873339111645	1.24247278559962	1.12254449740975	1.10683611069905	0.26836479257949	0.415279308706955
PITRM1	27.5354587256944	0.7810095031856	0.226027738840565	3.45537015585732	0.000549537808517927	0.00238634354571653
OBFC1	134.070176661838	0.519719029893338	0.180043467961519	2.88663085519115	0.00389390788707823	0.0133042482279552
MAP3K8	26.0129475272143	-0.330501918662827	0.23991349736177	-1.37758784852549	0.168330574781585	0.292733650634682
GLRX3	91.8157718277744	0.273867222404245	0.202831356017283	1.35022132564607	0.176944999593361	0.304348855257605
FAM208B	79.630745447886	0.49611961573522	0.168262983917331	2.94847746179854	0.00319343424364607	0.0111687762774699
XPNPEP1	77.9960237020754	0.18901134819138	0.129275900090741	1.46207721670249	0.143720051281945	0.259199392097982
SMC3	101.744834860232	0.0892636460793709	0.154756493560901	0.576800650011128	0.564074130414772	0.700587945772186
SHOC2	506.905146524046	-0.364960568758288	0.147025536621589	-2.48229373715952	0.0130539618098732	0.0371977721011644
TFAM	89.9326019026793	0.340730586294849	0.20903883963633	1.6299869770021	0.103104249415593	0.200173627089599
CCDC6	270.607573237059	-0.155138685486968	0.167409236531938	-0.926703261425906	0.354080623721353	0.506861347984736
CCNY	1197.14133947806	0.128211525435575	0.100452771989433	1.276336360823	0.201836641957735	0.335560204361068
UBE2S	140.424687953776	-0.166172241773921	0.27637711274503	-0.601251819021723	0.547672275154619	0.6868032596866
RPL28	8648.69485445279	0.568821095439929	0.178831087366225	3.18077300662525	0.0014688266965576	0.00563994868246547
ZMIZ1	295.464562439289	0.483168413528034	0.205402157304894	2.35230447366154	0.018657495878654	0.0499815293532612
DNAJC12	1.44158126389271	-0.232588870148241	0.57261749969883	-0.406185403468408	0.684606378214847	0.796168513667752
PPIF	268.546152261955	0.102796090396693	0.142907767052894	0.719317728606353	0.471945174937985	0.619668931749986
PBLD	33.2485972119946	-0.140241635485315	0.195076565459132	-0.718905600758568	0.472199085341359	0.619919684713578
TSPAN14	1019.4348647754	0.113424271896753	0.110135380904062	1.02986225648555	0.303074670761047	0.453391287152161
TBC1D12	55.691493761131	-0.161636154274643	0.183144510472009	-0.882560737736921	0.37747364972374	0.530009836781268
NUFIP2	810.799139239033	0.0356134833288149	0.118105785749698	0.301538854364771	0.763003626380763	0.85293112918535
GIT1	17.7066650373621	0.604831112752092	0.238400077557214	2.5370424328278	0.0111793402909224	0.0327351156349154
RPL19	6696.58030970367	0.358020143458994	0.1497289281451	2.39112206234483	0.0167969674861912	0.0457894643582464
FBXL20	187.04261843018	-0.0401406014110951	0.133803218945156	-0.299997277550909	0.764179232240766	0.853378697530853
RUNDC3A	968.831553579525	-0.99062454407971	0.629824313852652	-1.57285852942074	0.115751579488133	0.219383683366458
UBTF	346.254786158165	0.127862304129423	0.12980820467994	0.98500941789223	0.324619444916363	0.476125745570887
CSF3	2.52971166182604	-2.18493845992475	0.656536496381842	-3.32797715277961	0.000874790403983068	0.00357321043259596
PSMD3	212.293249754214	0.190349577367172	0.131677106587569	1.44557837197451	0.14829549651207	0.265953424301709
CASC3	3112.04144433488	-0.394269916547614	0.195424366291555	-2.01750643499286	0.04364269017246	0.100691472623466
RAPGEFL1	97.0786839119013	-0.133971754299922	0.195745565692585	-0.684417824873347	0.493711363456521	0.64066442529726
RGS9	15.0097286255746	0.317583620222083	0.332183557353705	0.956048585764059	0.339047688510464	0.491129775288659
RNF43	2.51300488859336	0.336784768662818	0.432985004491109	0.77782086023659	0.436674628449124	0.586215718816648
ASPA	10.760808892366	0.0682196885711743	0.269722410665828	0.252925548169206	0.800325746612472	0.876516439191983
RAD51C	65.1581669135767	-0.0966208631460248	0.199795642744592	-0.483598449989921	0.628670875021042	0.753045438094778
SEPT4	0.655572716230398	-1.21718783780183	1.03630699028564	-1.17454369140783	0.240177322290595	0.383486825990776
MTMR4	190.868789002493	0.0946474480175753	0.119032849359701	0.795137212346851	0.426533690356188	0.576935313379239
TRIM37	46.4347148386353	0.373872205438786	0.149311038643526	2.503982350102	0.0122804160169386	0.0353589508908378
P2RX1	344.558863610642	-0.219381606282531	0.22142258035606	-0.990782448338164	0.321791821500323	0.473216945151974
DHX40	74.3860689126424	-0.108988817578642	0.19496726666669	-0.559010850600711	0.576154314959912	0.710630668724714
KRT37	0.664843005453242	-1.05958511338798	0.830116375775567	-1.27642959988354	0.20180369830432	0.335560204361068
TUBD1	69.4538231085572	0.049256995750116	0.177184890989336	0.277997720206745	0.78101410881579	0.864504870448247
KPNB1	1189.95016253664	0.179874169965925	0.0965350893571883	1.86330350097232	0.0624195778709236	0.134581469585087
GOSR2	51.9945184242884	0.552858525485849	0.151293105814224	3.65422153580954	0.000257963463982497	0.00121744654102994
PNPO	125.235335804858	0.575656294391149	0.22304334063845	2.58091675251708	0.00985383402350661	0.0293813405546
RPS6KB1	65.5728813990721	-0.0858013295793507	0.178656180359366	-0.480259509672499	0.631042876266816	0.754885977945194
TRIM16L	56.8549635350136	0.892425192937843	0.366801245007808	2.43299390360261	0.0149745530167347	0.0416004420005911
CDK5RAP3	222.612717485042	-0.00684512126559774	0.149898855431991	-0.045664933503801	0.963577313647513	0.979086605819409
CBX1	6.07635809663903	0.0266299536229996	0.346581520217603	0.0768360459792543	0.938753974942746	0.964378755361131
RECQL5	57.1323688504929	0.670207632333183	0.127750590547389	5.24621944572985	1.55251968917217e-07	1.38173467839259e-06
PIGL	34.5715105972626	0.516680980387705	0.214758160737903	2.40587355848273	0.0161338476938157	0.044331584934661
GALK1	250.126365959557	-0.479693054579664	0.120178564868363	-3.99150260368887	6.56559674484809e-05	0.000353746881208349
INTS2	36.0648699957761	0.347878781801028	0.162321252996085	2.14314992879841	0.0321010613842985	0.0782446712097495
CAMTA2	354.2983961772	0.0844658313236251	0.154104348602131	0.548108032575384	0.583617725410321	0.716274754208904
MED13	1396.05007287887	-0.28225707649123	0.133969176131698	-2.10688073660883	0.0351279187895771	0.0842680961726708
HOXB6	1.27436852555147	-0.0828672478513627	0.789257782856056	-0.104993893821983	0.916380653964159	0.950150848193956
ENO3	34.8180187378968	-1.66242214790538	0.237525649996397	-6.99891631885058	2.5794986151976e-12	6.92571785205417e-11
PFN1	4913.13156080036	-0.146301815580257	0.116023988737237	-1.26096178189143	0.20732261700223	0.342356389767512
RNF167	616.236335077966	0.0347044099480093	0.128093112856215	0.270931115453217	0.78644401304663	0.867951525897004
SLC25A11	447.683059020751	0.113027730494481	0.160344236530703	0.704906724058264	0.480868285381381	0.6283036432064
RASD1	19.3790063343772	-1.42949586593594	0.265501364771556	-5.38413754357126	7.27928265448226e-08	6.8930110426557e-07
CHRNE	35.4039312003136	-0.543127779963709	0.220065469333956	-2.46802818092054	0.0135859623396468	0.0383845933089829
RAI1	42.4710126288103	0.0680443147866948	0.310263604519412	0.219311301085711	0.826407559188331	0.894528820242967
NUP88	59.4690933687618	0.59710636363395	0.177076204602996	3.37203050501708	0.000746161834210689	0.0031083605454004
C1QBP	293.494228483486	0.0622623214498362	0.200920683902541	0.30988507624251	0.756648351995324	0.848357465382496
SLC6A4	20.5825859411745	0.733718610232647	0.412437890049345	1.77897964259507	0.0752430995582486	0.156668248317701
BLMH	87.2397002996835	0.622921924377652	0.162130727808122	3.84209663892254	0.000121987784584802	0.000619541767558279
CPD	693.516732128064	-0.445463186073882	0.167381474073373	-2.66136493623308	0.00778245568751966	0.0241111128487736
GOSR1	129.199600462105	0.19323407511451	0.183835390399079	1.05112554603892	0.293200932663238	0.443198423188946
CCDC47	354.59386999459	-0.122442148001846	0.127663536094991	-0.959100395830649	0.337508171032305	0.489342395159038
MED31	80.6287591079055	-0.147642438269588	0.18823024762672	-0.784371481901134	0.432822166960159	0.58255363187141
DRG2	55.8769958850596	0.518348952128958	0.152451418315589	3.40009268431946	0.000673630152550007	0.00284455715101014
FTSJ3	122.081065348951	0.0352884181563183	0.125181423804406	0.281898200898049	0.778021569092809	0.862569465812548
AKAP10	68.4476248242218	-0.1610665843334	0.148667518050649	-1.0834013135171	0.278630332909432	0.426961348409655
SMARCD2	646.198979353614	0.0991909111362273	0.125577574252586	0.78987758544145	0.429599262811599	0.579855300475185
ICAM2	543.907020952107	0.602890088446542	0.152303602040265	3.95847557359251	7.54296533832159e-05	0.000400404606702406
SYNGR2	1002.86764413076	0.398735654565168	0.116048067184412	3.43595256896038	0.000590474338208748	0.00253844874758864
B9D1	17.5472498324984	-2.44143626485259	0.544752755012317	-4.48173275378366	7.40394240357306e-06	4.8173490045856e-05
UTP6	218.692483837292	0.135283695748788	0.131479413269258	1.02893443456231	0.30351048582753	0.453747592669254
DDX5	1.69226679666077	-1.02735295907807	0.617969506541479	-1.66246545857536	0.0964194835472744	0.190023090938586
C17orf75	63.444102982198	0.542470035619746	0.177399372646425	3.05790278470118	0.00222891872412997	0.00811449886070715
CYTH1	801.868091194544	0.416784489307891	0.111692681975185	3.73152906651924	0.000190321045130071	0.000926001261844181
PSMD11	565.141254516768	-0.082621281669835	0.164694853121755	-0.501662803079552	0.615904733952416	0.742652843096044
LGALS3BP	133.372125926516	1.19207234050064	0.264747521772591	4.5026761063493	6.71031101429508e-06	4.40673780368304e-05
CCL7	0.68441156804117	-1.02515102168637	1.00159107554381	-1.02352252003621	0.306060857710971	0.456252211169761
CCL2	2.69717723686092	0.301079450632591	0.476571574833939	0.631761243287541	0.527542902368752	0.669135326186147
PEX12	23.6033071708783	0.523599839648924	0.160292035611884	3.26653684102383	0.00108871640807303	0.00433836246502041
DHX58	68.269307194438	1.28093478867412	0.29646261124068	4.32072963033509	1.55514126360756e-05	9.45158836298136e-05
NAGLU	19.5447212632581	0.896304545671675	0.403055239323135	2.22377594489746	0.0261635226218773	0.0663143076614082
HSD17B1	31.4792064319419	-0.57130283311417	0.199658895765059	-2.86139433419701	0.00421782075768094	0.0142862455778912
MLX	1161.9255125087	-0.27660584887306	0.103344236354771	-2.67654838459978	0.00743848245993083	0.0232253131655312
CNTNAP1	19.3833116015992	-0.417803880385467	0.266549119190229	-1.56745549058555	0.117008262166759	0.221265462909934
ABI3	511.516270069718	1.08404465556605	0.226227866776263	4.79182636080004	1.65269910778789e-06	1.20235396057282e-05
EZH1	396.850230164239	0.112648145336473	0.177915348961931	0.633155857511634	0.526631868746195	0.668268523359275
DLX4	1.07766689016668	-0.448141057142725	0.661408027482933	-0.677556120460435	0.498053175725416	0.644304853768031
PPP1R9B	1997.78507473138	-0.1709261660977	0.130502691755887	-1.30975203498046	0.19027973417519	0.321322814767749
COL1A1	14.3437310634199	-0.377187507955823	0.412178474259801	-0.915107244824428	0.360135331993507	0.512819435880156
MRPL27	34.7162272389955	0.129399075304604	0.237940391325864	0.543829799487006	0.58655860047452	0.718532245803152
VAT1	661.801606208018	-0.72894314138424	0.132791313055596	-5.48938876053626	4.03327030090488e-08	4.01344575196823e-07
LRRC59	960.079327389913	-0.385847530267115	0.242041409521526	-1.59413850311758	0.110905016737555	0.212276685481261
ALOX12	125.131190859098	0.384126381114808	0.329552946205405	1.16559838271143	0.243776862036138	0.387435672415531
HDAC5	365.994509121003	0.0587280172777146	0.143088759041298	0.410430684221425	0.68149004129724	0.793572169997627
ABCC3	36.5040685013673	0.58062253544038	0.34791230555072	1.66887611095358	0.0951419348710816	0.187945453094139
LUC7L3	476.854595913399	-0.164224690162339	0.131040728044502	-1.25323395720579	0.21012057531035	0.34571756580298
PPY	0.738881814549063	-1.69216571349785	1.00975160076085	-1.67582374934865	0.0937727207799027	0.185888455947825
MPP2	0.770392154556227	-0.135296427787646	0.791873303497939	-0.170856154879829	0.864336872972459	0.919075425239309
SMURF2	123.709085443085	0.136645236715207	0.176628394109763	0.773631201279514	0.439148915402368	0.588192383800906
DUSP3	26.842435073305	0.313591240979527	0.298048576076305	1.05214809313245	0.292731609961185	0.442869081450468
EFTUD2	243.521870443967	0.441899256313256	0.135470193902831	3.26196666279386	0.00110642154436208	0.0043959852607375
HLF	4.47268934962865	1.00415485401906	0.485667607552793	2.06757633904975	0.0386798789084109	0.0913070470744481
PRKAR1A	3246.99092616661	-0.286962060512325	0.125368794368187	-2.2889432889461	0.0220826476364777	0.0575357504173494
EFNB3	3.97434245193208	-2.68794872983952	0.499907640213533	-5.37689067662854	7.57831559488828e-08	7.1378006723405e-07
FAM20A	30.6626014981424	-0.71406579929771	0.455644991856469	-1.56715384138941	0.117078736701476	0.221374963985303
YWHAE	2961.0250414851	-0.291966162798313	0.137655588719239	-2.12099025920266	0.0339226221557909	0.0818576714659467
AC016292.3	50.1587787862933	-1.66322280201679	0.262013496961413	-6.34785162331442	2.18342512151184e-10	3.41837037023893e-09
MMD	397.598044179281	0.15262747921715	0.257509127892113	0.592707064275779	0.553377212935341	0.69164297838704
RANGRF	14.5423369856416	0.388432120112401	0.246667562128702	1.57471909464014	0.115321298330545	0.218732934255427
DPH1	209.186297106963	0.417238226739143	0.16696710630652	2.49892470420594	0.0124570775735295	0.0357864145005017
MAP2K6	89.6811679286204	-0.505415822139149	0.212740646323717	-2.37573698713917	0.0175139416716987	0.0473588849028805
DHRS7B	96.961420925739	0.00708011356435244	0.124325311787874	0.0569482872195218	0.9545863890588	0.973725689760693
WSB1	155.708101425043	0.146601978386188	0.197847182446422	0.740985929510968	0.458701971711693	0.606585916942566
RCVRN	2.83299954584224	-1.19567005490661	0.550186419583762	-2.17320895672267	0.0297645939754274	0.0735574286079982
SLC9A3R1	1121.1076793978	0.72713236116359	0.124628605598454	5.8343937787956	5.39864869937603e-09	6.30128558927171e-08
MYH3	61.3651167874592	-1.30531286757772	0.223807168866012	-5.832310350877	5.46651210041702e-09	6.37205014061185e-08
NAT9	51.3987805529857	0.248798089944293	0.161315371488473	1.54230863214465	0.122998612292655	0.229513143162468
TMEM104	112.20308891776	0.440522789293403	0.151194379980916	2.91361880877454	0.00357265860875927	0.0123334449384706
TNFAIP1	83.2772605921288	0.40834863425639	0.121497306797019	3.36096860927627	0.00077669652264131	0.00322108685031349
IFT20	312.630800493846	-0.129607292842427	0.114135056862489	-1.13556076813962	0.256140435875389	0.401548864893033
TMEM97	10.5795476466235	0.194877417575237	0.304835749734514	0.639286624829791	0.522636487930765	0.665211480121735
CDR2L	1.04643982696259	-0.623591385282513	0.700189483407647	-0.890603758067959	0.373141782384735	0.52568758703746
PMP22	6.92435687163693	0.59860653461324	0.537534735023907	1.11361461057324	0.265444555697543	0.411809650268725
FOXN1	0.426850120779535	-1.01401211105685	0.973335578703037	-1.04179086149097	0.297508651924969	0.447329681266389
UNC119	126.245048742937	0.0850284616045742	0.119999399529701	0.708574059018758	0.478588838982832	0.625836010171848
ALDOC	135.387817897993	-0.2108220122216	0.137486028180833	-1.53340681239485	0.12517565127685	0.232491695237706
SUPT6H	683.801507262914	0.208433043153133	0.0862271296987694	2.41725595971111	0.015638016249325	0.0431576904104295
RAB34	116.818654265224	-0.578590255879622	0.167293872109791	-3.45852629616887	0.00054313924948867	0.00236146916841371
PHF12	544.383741686961	0.108990520132245	0.11844013017	0.920216146130603	0.357459818413397	0.510208758506706
TMEM33	1362.14502601438	-0.459491277739948	0.144788920834248	-3.17352512258839	0.00150599867879731	0.00576633798470806
SLAIN2	1367.33599070359	0.0533683841308923	0.137382087451403	0.388466830872479	0.69767059563602	0.806409778247619
OCIAD1	137.150283716027	0.177160517201202	0.144675894845165	1.22453375796157	0.220750939587378	0.359242936242492
DCUN1D4	17.0897706537828	0.627045351628662	0.187940113205472	3.33641041783944	0.000848677746284941	0.00348027034815289
USP46	33.7522763054841	0.0322586865973694	0.222076753525256	0.145259177673005	0.88450624430746	0.930709796696829
CHIC2	69.3361376422209	-0.193173632651536	0.138427408613618	-1.39548688071397	0.162869068250081	0.285490933428411
KIAA1211	10.635453265683	-0.0261905341326471	0.419143017980521	-0.0624859129440737	0.950175879859477	0.971127938952299
LAMTOR3	182.328429446153	-0.230405085443702	0.133582914395889	-1.72480954234064	0.0845618015106461	0.171450098999311
PF4V1	478.254714059893	0.308906463194045	0.447948364002094	0.689602838224901	0.490443982037665	0.637363672665048
NFKB1	379.499264775376	0.115756326416062	0.134900819517831	0.85808467902422	0.390845706695048	0.543327974113645
MANBA	237.483956434324	0.0224926705497304	0.107305567308231	0.209613267176727	0.833969523970814	0.899106642939215
UBE2D3	5364.43324443092	-0.18899556542331	0.150012093732053	-1.25986885937935	0.207716674123784	0.342750026357711
MAPK10	3.73180749009808	-0.430596680810381	0.58592446825075	-0.734901346748511	0.46239957812191	0.610238556081313
ELF2	8.31783675886423	0.0813715260482671	0.255410708356655	0.318590894531486	0.750036759040541	0.844168792701198
NDUFC1	3.0210690811209	0.254593914375773	0.373633908177653	0.681399382667164	0.495618813390227	0.642098871661793
TBC1D9	277.16997364745	0.0749980075803555	0.182970933666393	0.409890281901812	0.681886434527706	0.793896468226896
ZNF330	250.364311256039	0.00471786928871439	0.131022056327851	0.0360082067168068	0.971275815185571	0.982804932199379
INPP4B	82.9676208138126	1.30832173154986	0.254280154984562	5.145197947631	2.67238869279534e-07	2.25533215362742e-06
GAB1	465.212369451928	-0.298303754163194	0.207491599360601	-1.43766665774632	0.150528657794038	0.268924560068813
KLHL2	5.62154412528172	-2.0006681000868	1.65824301515408	-1.20649873498843	0.22762524655428	0.3682185403711
CPE	1.5521886029252	-0.387651233858378	0.854159765103632	-0.45383925782473	0.649944525427139	0.769319417093293
RPL34	20.7236081909428	-0.0739918767039972	0.213327953484272	-0.346845668818796	0.728707265603279	0.829099187721469
WFS1	9.15429465174894	-0.0523306560761982	0.340232517912592	-0.153808508361457	0.877760724969249	0.926862172860032
GRPEL1	129.152253229711	0.352693626637581	0.13313462120585	2.64915033702806	0.00806944267419946	0.0248604327130794
GAR1	6.26549708990219	-0.183059344276557	0.331133533812327	-0.552826354277691	0.580382320452987	0.713637316276148
FRG1	50.6408112001499	-0.45755468464593	1.21930671614915	-0.375258069676671	0.707468546895771	0.813015330150993
CLCN3	39.2158815604594	-0.2574813758703	0.236258319501354	-1.08982987948843	0.275788089358303	0.423824763796159
GALNT7	306.100097211873	-0.449099881256532	0.136069294990451	-3.30052332003373	0.000965046931056318	0.0039025879106145
DHX15	420.14332296906	0.0232262411319637	0.152097009206527	0.152706757701104	0.878629531399117	0.927319939922741
SEPSECS	46.4209160702785	0.0987706289899605	0.208871633700004	0.472877179348449	0.636300806984402	0.759019419011218
TRIM2	1.12101054250474	2.35032952775507	0.966975925398183	2.43059776983304	0.0150739385055405	0.0418171804848141
SLC2A9	28.70488179109	-0.183409223285326	0.209295098129418	-0.876318771555342	0.380856762970332	0.533399345276436
FBXW7	138.420301659478	-0.234667294599146	0.203798614863509	-1.1514665826179	0.249540335482295	0.394325670989562
NEIL3	1933.13704942838	-0.196764366932316	0.255291735749797	-0.770743190547923	0.440859166005356	0.58998955177056
TBC1D19	11.3007542025062	1.03258364921158	0.245674964491166	4.20304792289371	2.63344807489189e-05	0.000153942651653073
CLNK	23.689438491375	-0.642417794398864	0.40468818092669	-1.58743898309014	0.112413256096912	0.214278644982133
WHSC1	220.848316955342	0.0588885985003858	0.180843589965224	0.325632766479089	0.744702218195633	0.840474187433018
STIM2	81.6855735217591	0.539307847518232	0.170830630693909	3.15697392983671	0.00159415598179744	0.00605779273083027
MFSD10	90.2288258023227	-0.345631843067546	0.147631977287292	-2.34117194268113	0.0192233117065687	0.051201009714807
BST1	382.190469636916	-0.309651651541933	0.20983148727872	-1.47571584969334	0.140020189236962	0.253930765344998
RAPGEF2	69.0064671793948	-0.092228589415611	0.184229354722717	-0.500618316524117	0.616639769154545	0.743386465032102
SNX25	65.1535515703635	-0.0663981498028044	0.279997602115729	-0.237138280117702	0.812549515944863	0.884998772663079
LRP2BP	5.31140422251161	0.329810075549048	0.338017459612781	0.975719052876337	0.329203707836489	0.48090444605823
UFSP2	55.9638513233968	0.234758125975738	0.197156615643747	1.19071898860313	0.233763920930507	0.375424814383971
KLF3	1695.70606011305	-0.402683668552049	0.153976349554131	-2.61523064885029	0.00891672191292687	0.0270232553642434
KLHL5	150.061058227419	0.0170254704695138	0.151579221737063	0.112320608816999	0.91056920172668	0.946968313061645
FAM149A	0.967981902842327	-0.939187628285904	0.840145123925771	-1.11788737628725	0.263615097200623	0.409910188663775
NCAPG	20.0458357523516	-0.712262067952071	0.275730717389564	-2.58317997608426	0.00978942405496349	0.0292140165842209
UGDH	47.7296549533081	-0.212190603726126	0.229508255801094	-0.924544535382742	0.355202875374524	0.508013661711043
DDX25	0.967051065977904	0.909310351512269	1.03739718051208	0.876530579216931	0.380741659997077	0.533322956698626
HTATIP2	90.1998637564699	-0.334665764554537	0.187688374889774	-1.78309266490842	0.0745712202784623	0.155526690676679
CTSC	361.973513155253	0.0467062942952999	0.150311596354133	0.310729813455377	0.756006030561828	0.84785318155272
CCDC34	42.4150564621776	-0.0817758008350734	0.284099179499431	-0.287842439316996	0.77346734960853	0.859337691834671
ZBTB16	202.427762694404	-0.928643102052418	0.283274404615629	-3.2782457113006	0.00104454429119526	0.00418411612481739
ELP4	32.6193965984187	0.303831813074857	0.217388226430803	1.39764612860288	0.162219358924484	0.284606989614198
ZPR1	59.3614354723777	-0.0506375711369335	0.158174181852159	-0.320138031023692	0.748863696921468	0.843553854056713
MTCH2	200.652843240948	-0.114502257753125	0.169129461323738	-0.677009533743809	0.498399905454608	0.644422077137865
FNBP4	92.0177846558708	0.0442122348704386	0.149132290129823	0.296463192726075	0.766876372134037	0.85471295632046
TECTA	1.62644169002603	-0.536213117026756	0.553257931887871	-0.969191919575463	0.332449441960731	0.484400398846323
SC5D	43.1148768283258	1.00725602285834	0.247706776050453	4.06632405830183	4.77605120567779e-05	0.000264696632742614
CRTAM	50.5686339261035	1.21992013763238	0.321168402951218	3.79838155441984	0.0001456439997459	0.000727517801339913
C11orf63	11.2417565139732	0.479510327519188	0.290602359642095	1.65005655187986	0.0989313700594701	0.193910329496711
B3GAT1	108.626301474961	-1.62521313664	0.23711229690406	-6.85419169676209	7.17168592219051e-12	1.65767590744805e-10
HSPA8	2474.93116564565	0.474869264876943	0.181614090192803	2.61471598581815	0.00893016786858931	0.027057809507907
P2RX3	0.635801490163582	-0.450732873488361	1.00749031636269	-0.447381841957181	0.654599384082121	0.773136708869977
VWA5A	97.1655035964534	-0.142916104004974	0.152346163680571	-0.938101101808055	0.348192455663701	0.500793215874961
DNAJC4	162.947198650404	0.0914980923616298	0.163942068205638	0.558112346410445	0.57676767031381	0.71088936159812
SIAE	94.727749528874	-0.0134020676794842	0.221456485482812	-0.0605178378509233	0.95174320933683	0.972109321853955
SNX15	127.67525042901	0.191658902701392	0.224400891405426	0.854091539035474	0.393054271578706	0.545365124099239
LPXN	120.771755546652	1.32196395169006	0.188878682912011	6.99901085346883	2.57775894603261e-12	6.92571785205417e-11
DTX4	15.6458287237035	0.980297189075947	0.315683486915971	3.10531665324922	0.00190075419538274	0.00706137600575327
ATG2A	735.565396432603	0.423260697545916	0.183486882386753	2.3067627071769	0.0210680523016815	0.0552930420488029
EHD1	2225.03554311748	-0.00396568180128397	0.113731545063344	-0.034868793869592	0.972184364358779	0.983294085761524
OSBP	225.586669219254	0.240775232304493	0.140508488592618	1.7135991904559	0.086602362342978	0.174862708695044
UNC93B1	24.6371466272884	-1.03972413698482	0.240783925619337	-4.31807951594142	1.57392730570786e-05	9.55916608118365e-05
PUS3	17.0814168928132	0.21656297902241	0.239260758360502	0.905133714807121	0.365394552784253	0.517630037656964
DCPS	265.601964951385	-0.106097128520043	0.237627003678567	-0.446485992238317	0.655246228844941	0.773538680304488
SUV420H1	219.152220391112	0.00490577883107501	0.169944906668441	0.0288668776678673	0.976970762398967	0.985588294755313
FOXRED1	62.5266140326669	0.137519343568426	0.222413419859014	0.618305062957075	0.53637426511055	0.676682181175569
PPP6R3	498.409542871014	-0.193761437526595	0.176301839312483	-1.09903242236268	0.271753924046106	0.419418319683147
NRXN2	0.853422747014236	0.465355240528814	0.874551515740314	0.532107294028171	0.594651685833584	0.725433442002008
MS4A6A	1143.58569824938	-0.44806239622675	0.13295751388564	-3.3699667144208	0.000751772639975801	0.00312877398579721
MS4A4A	201.012602102584	-0.544568261728347	0.261983581750466	-2.07863507357891	0.0376509047044311	0.0892764384166862
ST3GAL4	147.790209350264	-0.521707655106397	0.23641496282798	-2.20674549895558	0.0273318446005979	0.0686433450663527
CPT1A	528.195071757159	0.623671718566086	0.171230422700139	3.64229503572662	0.000270218113820843	0.00126814592025753
CCND1	3.76551780798784	0.88541302537481	0.438817458020842	2.01772515926829	0.0436198930613702	0.100652060328824
CCDC86	56.1866389408948	0.679206718439281	0.248808781775362	2.72983418669083	0.00633661881370626	0.020259006564859
PRPF19	330.46805025573	0.723488933053214	0.177130130450466	4.0845051669825	4.41708436419962e-05	0.000246821405160685
TMEM109	135.956426193944	0.797667876252271	0.163330461501083	4.88376674455781	1.04078188160955e-06	7.90482590805911e-06
CCKBR	2.79089000899187	-0.468250921331468	0.912277015699418	-0.513277122270227	0.60775748480296	0.736256453664938
HPX	17.2262428006253	-1.63388655635981	0.306328887943762	-5.33376583360224	9.61965618497097e-08	8.87073321392114e-07
TRIM3	1.20894961445916	0.388336502543963	0.582661063728308	0.666487820653556	0.505099345909762	0.650410497112783
CHORDC1	101.824237261409	0.418578348727562	0.194322530424382	2.15403920386086	0.0312370975976626	0.0765306718580653
ANAPC15	204.77476781421	-0.306531700631483	0.144888754008838	-2.11563487261947	0.0343758735485827	0.0827247247999983
FOLR3	4.04837353196789	-1.31928388332573	0.474822527785711	-2.77847786514697	0.005461423411684	0.0178331573136801
PANX1	25.3051747654752	0.193981288131244	0.188958491728475	1.02658148018024	0.304617578287545	0.454873201049473
ARHGEF17	30.8620367188502	-1.17730135467857	0.253718863395963	-4.64018062717404	3.48104775770663e-06	2.39031946029188e-05
APOA4	1.18145693475518	-2.59111626435113	0.740012659803769	-3.50144856310731	0.000462736285353844	0.00205190689676164
CEP164	73.3100400137127	0.714570206830121	0.145355558639257	4.91601568952406	8.83233221885035e-07	6.7931819812494e-06
RNF141	290.77180542534	-0.339905504167254	0.132119856949465	-2.57270566298952	0.0100906983208527	0.0299810171263797
KIAA1377	11.8057724442899	0.47387048155316	0.253036227520379	1.87273769529699	0.0611046153223393	0.132215674406924
EIF4G2	2756.39410838006	-0.156240263745113	0.142440077725382	-1.09688415114696	0.272692037785598	0.420534529508602
IL10RA	676.911036089449	0.643417594411715	0.18617317722979	3.4560166184281	0.000548221520396365	0.00238180208158391
BIRC2	1251.70094846497	-0.501016775068207	0.241149740166019	-2.07761689779671	0.0377446585647538	0.0894505747175737
UBE4A	89.9612666382611	0.153953231739319	0.142845227298596	1.07776251717185	0.281139750926024	0.429649842347945
DDX6	1395.18775512985	0.401224818932193	0.118546109190385	3.38454649985877	0.000712959416324819	0.00298984623803072
UPK2	0.694722533865655	-1.10570565382196	1.06605173820397	-1.03719698978663	0.299644060683947	0.449849202252502
CBL	433.625246632529	-0.336860302104807	0.137931862374806	-2.44222253150941	0.0145971457324873	0.0406674355878358
PVRL1	43.6001280651842	0.489587231320814	0.319107287704433	1.53424020755767	0.124970569395332	0.232208739187676
HIPK3	1335.94015467545	-0.447038428955602	0.131935252428498	-3.38831677453207	0.000703229956617478	0.00295256000617489
FBXO3	178.040970257088	0.172902439102343	0.115183311245143	1.5011066901381	0.133327968715435	0.244284355870691
PDHX	664.975866767373	-0.0249760522036151	0.220719494951365	-0.113157436361109	0.909905739724278	0.946613691303231
SLC1A2	7.84578257800716	-2.36526016865758	0.696782737600136	-3.39454472825207	0.000687428099836813	0.00289440782939788
COMMD9	81.3753614859664	0.31339145105857	0.174758486235327	1.79328316358018	0.0729276581247867	0.15273184810367
SLC15A3	195.67379048458	0.210219501953825	0.16077639993555	1.30752711242505	0.19103375306073	0.322287116155042
CD5	610.816165561835	1.54772674900154	0.24536190016559	6.30793431236475	2.82784176136143e-10	4.30854471824039e-09
ACCS	15.867404695658	-1.01577029837223	0.352963898722773	-2.87783057147734	0.00400420133525301	0.0136255792345076
MDK	14.7333057433324	-0.833099499410156	0.237018768719593	-3.51490940532123	0.000439904028900291	0.00195805652287612
AMBRA1	111.710860423523	0.705742055763691	0.0888800255556549	7.9403898834589	2.01546713996148e-15	1.69848912613118e-13
MADD	2.39650314143481	0.47668396869267	0.449500572587594	1.06047466402232	0.288928710350692	0.43867860206936
PTPMT1	69.8192008899713	-0.137978700797527	0.1811058151997	-0.76186786517806	0.446138870913941	0.594705512253632
NAA40	97.6550639744586	-0.156769237642189	0.140603707905018	-1.11497228613695	0.264862298020661	0.411051736614762
CARS	47.6092930590449	0.0923590474650516	0.231752736967264	0.39852408508167	0.690243908120565	0.800504770772865
SLC22A18	13.249642074654	-0.279972630069566	0.374566141416798	-0.747458456897807	0.454786870442552	0.602947771855827
CD81	432.460041629236	0.791435981748011	0.165097716723885	4.79374274492018	1.63698166938963e-06	1.1928902831179e-05
SLC35F2	0.940534252295416	-2.43578560549219	0.923937980955396	-2.63630855717552	0.00838134793325195	0.0256330406578167
C11orf21	689.551531081491	0.597330037437965	0.162328579898049	3.67975890513624	0.000233454563985671	0.00111401659048486
ELMOD1	51.2768456903281	-0.601858426408636	0.228404514435037	-2.63505486262977	0.00841236849002538	0.0257189804226379
SOX6	631.257632576759	0.121638850955421	0.395688036214343	0.307410990029351	0.758530564094195	0.849980838872061
C11orf58	2402.53329305438	-0.0946873411659144	0.144818543013969	-0.653834372279114	0.51321851908824	0.657029723012392
PITPNM1	273.825453861753	0.523431242284469	0.0970127178008925	5.39549096396569	6.83364319059869e-08	6.52009520671803e-07
RPS13	1838.20911903682	0.240943188765921	0.156722658477367	1.5373857941589	0.124198863053723	0.231120789462102
AIP	289.220891437562	0.853520427021757	0.163594641599886	5.21728840672707	1.81561444437786e-07	1.58701822376314e-06
NUP98	344.625464622512	-0.0589147470178875	0.108771548015922	-0.541637478665501	0.588068267816365	0.719730831842793
NDUFS8	138.073869936723	0.242834673876789	0.161887841131015	1.50001798887579	0.133609742848701	0.244710816600776
TCIRG1	409.226517309041	-0.809996121363903	0.282625760058818	-2.86596706965187	0.00415737489019369	0.0140977751137816
CHKA	9.72981856494696	-0.48727585873099	0.28878503171527	-1.6873307312251	0.0915397749935002	0.182592305431542
HPS5	93.4546322684239	0.300628490969046	0.135845561047681	2.21301666871195	0.0268964964796648	0.0677528593387209
GTF2H1	49.7570497955559	0.379787362777348	0.148917656512594	2.55031788487237	0.0107624736607194	0.0316936045119965
POU2AF1	591.773890044438	-0.610101580940632	0.414038886480537	-1.47353690887996	0.140606319216314	0.254796918323101
PTPN5	9.02192720421448	-2.14607993106592	0.35951920500004	-5.96930539792912	2.38265757970114e-09	2.95325460600114e-08
VWF	3.38941856471814	-0.177817949038661	0.438023821180032	-0.405954974228618	0.684775683918121	0.796312829846156
PSMD9	59.6781515864022	0.331847071592776	0.247224525735381	1.34229025460027	0.179501902028038	0.307725034107439
P3H3	2.84347316272156	-0.0156553848270561	0.596477941888769	-0.0262463768190368	0.979060825256237	0.986964198319686
PPFIBP1	22.8332138588694	0.479843014644941	0.218405393001338	2.19702914864378	0.028018364517047	0.0699414717479023
PRPF40B	11.0897611126573	0.805739496514875	0.29834390167801	2.70070711009362	0.00691922417036813	0.0218128325241979
CD69	124.569933918797	0.739827112069524	0.184150415206371	4.01751530801832	5.88150157159264e-05	0.000320516358850437
PRDM4	87.5049867009871	0.973229691221489	0.149776261048551	6.49789014900038	8.14542438482359e-11	1.4190441116706e-09
CLEC2B	741.442887792002	-0.372541078585	0.188189288224723	-1.97960830873719	0.0477475586449759	0.108311666015313
COQ5	49.2419544917046	-0.367272033767098	0.143753007342294	-2.55488243729452	0.0106223668049098	0.0313386510108669
SELPLG	3239.33569336684	0.0596079272485783	0.145637279833162	0.409290308888381	0.68232662662061	0.794198974006661
CORO1C	1576.58277613147	0.460402978285986	0.237347035148967	1.93978820083858	0.052405435193257	0.11685237752359
ASIC1	1.1660116396768	-0.306311577853761	1.14682997638766	-0.267094150101131	0.789396671577128	0.869643474329919
CAPRIN2	111.696583613129	-0.113170843842892	0.344235499451911	-0.328759944930381	0.742337140909222	0.838772393048122
KCTD10	170.772805545968	0.0932053057005425	0.148329095243613	0.628368328866725	0.529762679509936	0.671177533751152
SLC11A2	87.9505620616699	0.273967174599082	0.115883696588599	2.3641563279751	0.018071185299487	0.0486901922410685
MLEC	230.83769434292	0.0134076316497827	0.23746771469656	0.056460861077116	0.954974674098894	0.973941455408443
MVK	27.2106770219756	0.672160678703748	0.25383362182566	2.64803643374481	0.00809607993706606	0.0249294153726476
CSRNP2	23.3599410652552	0.82603543962974	0.314467535252798	2.62677493549755	0.00861983260954289	0.0262530022050629
CAMKK2	265.568169348305	-0.138406386403011	0.17017723334831	-0.813307301334063	0.416041891938248	0.566987453010551
BIN2	3260.1165848262	0.105542923096426	0.0802747718939269	1.3147707630473	0.188586956213236	0.319321482386438
IL23A	17.876901562511	0.295305803460886	0.232051797148179	1.27258572047307	0.203165088341028	0.337007600390896
ATP5B	1785.66686984103	-0.21520614321581	0.158143083762729	-1.36083183719053	0.173566838236606	0.300062104619291
PTGES3	3807.62458607982	0.568598366056927	0.265191838665463	2.14410205426498	0.0320247105158565	0.0781126196255062
BCL7A	20.3237621074988	-0.564023065198516	0.223956696899386	-2.51844697214796	0.0117873631243742	0.0341409022709429
RSRC2	511.338054765609	-0.242621811003313	0.159118452854367	-1.52478739361155	0.127312135240839	0.235657063513233
CYP27B1	1.15185124479783	-2.19501215524735	0.793007588346154	-2.76795857631719	0.00564086248537337	0.0183138269041256
MYF6	2.51998965768569	-1.41307209959729	0.507576533006206	-2.7839586893983	0.00536998731751351	0.0175802205619638
LIN7A	49.6133495189398	-0.692941530616458	0.325387405527698	-2.12958927986988	0.0332055368710245	0.0804247966046967
KRT18	2.8587812489209	0.00108977626488844	0.472955687749653	0.00230418259704974	0.998161529907362	0.998785309979455
ACSS3	5.24410575323265	-1.79375945712439	0.701878195528013	-2.55565633546284	0.0105987738471776	0.0312795247604457
TNS2	2.62590118249751	0.472415152388848	0.539077905262129	0.876339296746235	0.380845607998362	0.533399345276436
GLI1	18.186947723977	-1.31209011756709	0.306007870551738	-4.28776591661307	1.80479137568154e-05	0.000108527792761621
PPM1H	12.0957200025512	-1.04559899352933	0.336973683165093	-3.10290994747224	0.00191627940663018	0.00710706026299797
METAP2	177.369154891788	0.228331899219922	0.168431186902497	1.35563907978693	0.175214031297241	0.302093597510062
LTA4H	1337.93586366597	-0.173224385613772	0.177457048964181	-0.976148237699684	0.328991009892313	0.480633597978874
ELK3	614.882070422548	0.251913675042107	0.199834473531855	1.26061169822108	0.207448781832964	0.342500505664042
SLC6A12	20.333179882052	0.216941193652795	0.324669147985091	0.668191588264976	0.504011304203645	0.649341752683696
WNT5B	2.576959941356	-0.397010009940062	0.50848209600641	-0.780774806149826	0.434934954304571	0.584446710357129
MAGOHB	75.6338340611833	-0.112363049728388	0.275379413378575	-0.408029955289062	0.683251682952868	0.795013007323041
TRPV4	4.00657449690274	0.104649373281574	0.428620745631968	0.244153775448448	0.807111725656559	0.881263332960695
ITFG2	316.429868706429	0.601589761355064	0.142018011234028	4.23601032099879	2.27526323232106e-05	0.00013452236089584
FOXM1	44.147253705604	-0.290150409938301	0.308465594690648	-0.940624870106779	0.346897132323317	0.499441234733669
PRR4	3.00417683400608	1.2799892437383	0.549096758344952	2.33108140648353	0.0197490675302598	0.0523461740271582
PRMT8	30.7068045633697	0.953942589090526	0.360712838203218	2.64460392882688	0.0081786586482788	0.0251309690809725
PARP11	57.7774626888689	0.387390719307957	0.162500225435556	2.38393958081977	0.0171284142673506	0.0465067283133911
ARPC3	2477.87342790324	-0.399736015161609	0.129749799429473	-3.08082183494156	0.00206430129322706	0.00758101306872566
GPN3	102.287629701039	0.0908640347741653	0.197418738932094	0.460260435588233	0.645329296091726	0.765967039023086
VPS29	181.914858595152	-0.432356295115404	0.185703948353245	-2.32820195235149	0.0199013825717495	0.0526706312901914
RAD51AP1	9.1071597289077	-1.04260382598969	0.479123579392016	-2.17606452872285	0.0295504357987609	0.0731410660094962
SH2B3	364.405544940695	0.601065387008321	0.204285206430078	2.94228543276359	0.00325799476363687	0.0113764991617637
MANSC1	179.053394650902	-1.11599654709293	0.214515098408384	-5.20241491332392	1.96715431406865e-07	1.70845606181909e-06
DUSP16	146.567361948736	0.590652333348779	0.171511803902672	3.44379990128236	0.000573600049127215	0.00247800286124053
CREBL2	324.374071082406	0.183820025085665	0.162333126875327	1.13236299099222	0.25748185744435	0.403113596014875
ACAD10	58.0633640122278	0.402521582478432	0.15254244533713	2.63875134287266	0.00832119908129277	0.0254933517861906
CDKN1B	541.118783113345	0.449958824028944	0.165381804864411	2.72072749718656	0.00651384336062778	0.0207540381893519
GPRC5D	5.19439808528168	-1.53497465158878	0.621321085827989	-2.47050146309333	0.0134923767019435	0.0381630369120492
NAA25	125.596353970442	0.492662410074625	0.133151865176972	3.70000382210063	0.000215596219871857	0.00103596529214878
GSG1	8.26585034791219	0.590286363890401	0.294970685151527	2.00116958601215	0.0453741173634432	0.103937355848917
SCNN1A	9.18549049170406	0.0367263935967763	0.340232557969915	0.107944970980772	0.914039343825845	0.948819868964295
LTBR	844.856430948414	-0.257264743797168	0.141042750609511	-1.82401961593494	0.0681491067409646	0.144563436953946
OGFOD2	7.89290980010649	-0.311173120559492	0.487404082293784	-0.638429450765109	0.523194164874195	0.665680764713515
CDK2AP1	143.256557024066	0.0205626123521852	0.192212378563365	0.106978606195264	0.914805952124814	0.949132730606406
OAS3	387.82693051451	1.42149256620653	0.504475884153544	2.81776118712125	0.00483597641365257	0.0160497555254688
OAS2	463.467059497434	1.32195380039706	0.298270455439432	4.43206417628413	9.3335226422264e-06	5.94543704511876e-05
ART4	19.567924190151	-0.0746740678477167	0.479732780861603	-0.155657630303274	0.87630289610841	0.92615198974842
MGP	9.82475049232644	0.14953251475106	0.282401081948999	0.529504043394795	0.596455840265597	0.72716665844798
ARHGDIB	11848.1192761398	0.0126806245392006	0.107802824869156	0.117627943002342	0.906362463330521	0.94432192053478
GTF2H3	46.2144420072693	0.438622905138074	0.180111087844347	2.43529096619046	0.01487981915702	0.0413538012181836
EIF2B1	163.712606131259	0.252762443921632	0.162326236017604	1.55712625465067	0.119440512718341	0.224352966026305
DDX55	223.752247427925	0.0444587653118445	0.230495766539353	0.192883218548198	0.847050427901588	0.907929599965352
SLC38A1	395.637090682999	0.35833693596824	0.177987164843535	2.01327402615378	0.044085809287828	0.101514362529287
C12orf49	68.8362522847164	0.760711513317796	0.139867663051131	5.43879476301614	5.36422044393898e-08	5.21700798890653e-07
VDR	179.810927540951	0.217338631650795	0.178076774657544	1.22047713447615	0.222284052385507	0.361161948846653
FZD10	155.250128152516	-1.50339888697561	0.235969773735533	-6.37115026715487	1.87615706004309e-10	2.97165056641537e-09
RFC5	35.9226678847888	0.106537909519014	0.210753343537717	0.5055099374969	0.613200720495404	0.740863238447356
STX2	30.3798459956139	0.146545984262323	0.337589512902463	0.434095191531211	0.664219317123409	0.780344205522443
GPR133	25.0861934933554	1.65365119815695	0.532247538104867	3.10692127209265	0.00189046737402021	0.00702760697733598
COPZ1	728.313364050762	0.0311636265182042	0.112259924066255	0.277602419362154	0.78131757473415	0.864677753301451
TBC1D30	24.3216583999083	-0.0514674368376034	0.264383171805882	-0.1946698667924	0.845651403384321	0.907368758319102
CAND1	114.844024676054	0.537565616314325	0.199007484836514	2.70123315590838	0.00690828907692411	0.0217858288257081
IL26	2.39031954857453	-1.43281423228613	0.544752416188522	-2.63021179843704	0.00853316872299226	0.0260115439110527
IFNG	7.4082954198371	0.677115032705441	0.513663150355583	1.3182083087656	0.187433924873419	0.317827449580777
RAB5B	1525.30138176127	0.0977705971675748	0.119576110843181	0.817643227214481	0.413560936851644	0.564917696662634
MDM1	45.9739264326126	-0.443381609923995	0.184681686290356	-2.40078818225058	0.0163598032784593	0.0448475043024908
NUP107	55.1440031010795	0.276790062161773	0.208310710522232	1.32873658520901	0.183934890309017	0.313251326920587
CNOT2	181.445118877175	0.134622772418536	0.126809984097056	1.06161019873246	0.288412681816509	0.438217094964991
TIMELESS	91.8704397472804	-0.543636639625174	0.22667997483529	-2.39825613188898	0.0164733417005536	0.0450745638297111
CPSF6	1661.32345510967	0.217254010471688	0.165695525753651	1.31116401292991	0.189802357720856	0.32079542011364
KRR1	191.539492131453	0.241315759526243	0.174498970854335	1.3829064913379	0.166693539665826	0.290661648760935
MRPL51	165.61513444633	-0.0161377020347742	0.190137522114591	-0.0848738421291114	0.932361687689519	0.960034336732885
GAPDH	13358.3605685401	-0.479059196081955	0.145930285676073	-3.28279488978279	0.00102783420859068	0.00412562532267722
NOP2	344.385678983959	-0.916742111226833	0.189446980091273	-4.83904314961981	1.30465721735657e-06	9.72425474878124e-06
CHD4	436.643915860117	0.231500311605886	0.0884380670945267	2.61765458259561	0.00885363766436421	0.0268490220699805
ACRBP	48.0077349198341	0.0689657676078535	0.178600242951971	0.386145989881994	0.699388551176751	0.807335859999745
UHRF1BP1L	123.764285040364	-0.446635007751803	0.188000658375015	-2.37570980661608	0.0175152317184672	0.0473588849028805
COPS7A	185.7790933577	0.247838650724177	0.126441213896303	1.96010970700926	0.0499829689125369	0.112418596789237
ING4	120.004587391409	0.123408229583017	0.129947977870309	0.949674105019013	0.34227787139327	0.494426322385768
GNB3	4.26551979024205	-1.88651467338166	0.417860281607192	-4.51470205812735	6.34058433938075e-06	4.17483035400049e-05
CDCA3	11.8256293322982	-1.48112942860903	0.484128705788466	-3.05937121864488	0.00221802125021445	0.00807983625233238
CHPT1	1348.95962563751	-0.794732550820298	0.307320685341924	-2.58600409515578	0.00970957769389519	0.0290267785194548
USP5	44.2446585803506	0.767190257885656	0.181634632004041	4.22381045630433	2.40206091665508e-05	0.00014135482434028
TPI1	914.769844025039	0.122018554459927	0.155458211304895	0.784896168788515	0.43251444852211	0.582369315729005
GNPTAB	138.222748532975	0.23272031773568	0.132073819173725	1.76204730953958	0.0780613045549338	0.161088899487528
SPSB2	12.7674414849185	0.314932368741315	0.276938250974951	1.13719346328146	0.255457418981052	0.400692093731701
ENO2	78.860535273385	0.609515445915974	0.189360902118913	3.21880303217619	0.00128726874985488	0.00503166100559122
ATN1	85.8723057850724	0.836921625410948	0.162546391813868	5.14881699969882	2.62134472501234e-07	2.21650238318014e-06
C12orf57	554.582039770497	0.671907113274363	0.214087294383491	3.13847262729561	0.00169830796307354	0.00639972147060639
PTPN6	3110.43332293503	-0.127668192169517	0.102842706574291	-1.24139276787015	0.214460689493491	0.351115088682735
LPCAT3	374.726554265712	-0.126287082427139	0.171457864191253	-0.736548790122988	0.461396786709606	0.609151161548776
NT5DC3	67.4893180371123	-0.0951332446417952	0.310078352830391	-0.306803889318361	0.758992647698752	0.850282248054835
NANOG	166.244140650209	-2.04180599026897	0.249798894260085	-8.17379915278203	2.98827126909016e-16	3.6159012579266e-14
SUDS3	210.875331238671	0.0966980194346745	0.207838969675542	0.465254516925434	0.641749202050786	0.763621719748716
GOLT1B	159.177283806122	0.0857893823083085	0.148082222305116	0.579336134836926	0.562362388000613	0.699065754210691
GYS2	0.612645316061047	0.743495084313176	0.878586489553201	0.846240060772247	0.397418837851064	0.549818395339784
LDHB	745.657312439495	0.615755456069732	0.211125757323171	2.91653403107606	0.0035394410905911	0.0122355595541866
PRKAB1	146.01667002823	0.129270650778859	0.174012723024342	0.742880454556047	0.457554060078132	0.605522553171248
CMAS	315.01506534425	-0.308075950043593	0.25493476080574	-1.20845015042239	0.226874159391781	0.367224621691105
HCFC2	133.024311417836	-0.109296511872007	0.149999743262745	-0.728644659614913	0.466219052664086	0.613587964281048
ST8SIA1	17.6179978106974	1.57026928826634	0.327685219503739	4.79200523796719	1.65122591089768e-06	1.20227540176275e-05
CLEC4A	659.113441581639	-0.214859704188263	0.18935384919934	-1.13469942700806	0.256501277488395	0.401971438775968
C2CD5	90.4805062391151	0.136034442787041	0.118525526570419	1.1477227456671	0.25108303821196	0.395977345145992
AICDA	11.5326641754604	0.148092353939113	0.347206665891678	0.426525088620604	0.669725270590007	0.784717349048816
RAB35	822.735652161649	0.0634517426563283	0.0860999783131689	0.736954223444019	0.461150187674863	0.608983920266781
COX6A1	157.506367722113	-1.23706095945142	1.92260531705576	-0.643429490430116	0.519945452952973	0.663128114616995
AL021546.6	143.746719521421	0.42721790247186	0.186005293836541	2.29680507290988	0.0216298920510244	0.0565569015283096
RIC8B	26.9312425229905	0.583324841392025	0.203440610127136	2.86729793539002	0.00413993076079065	0.0140521488706506
SRSF9	1313.78738937957	-0.015629986280853	0.207677047872148	-0.0752610191689323	0.940007035681617	0.964765684951945
RP11-22B23.1	7.64682513853958	0.557437479976578	0.859812697297015	0.648324317294904	0.51677520918427	0.660232247161073
FGFR1OP2	225.12874903763	-0.299121268325351	0.316705652848928	-0.944477200310773	0.344925847421892	0.497150486959229
KLRB1	365.239730092583	1.24273209504392	0.247273775818146	5.02573348480703	5.01511978115035e-07	4.02787527156412e-06
BTN3A3	544.163875779708	1.14101043986889	0.26020665625764	4.38501634154636	1.15977071591392e-05	7.24363177992617e-05
TDP2	118.232695953756	-0.879301844557174	0.260469766896342	-3.37583073473209	0.000735931801507104	0.00307260690755759
FRK	215.185446742217	0.0351635820365212	0.237031299651058	0.148349952467403	0.882066595079992	0.929365952501152
DSE	57.2412568457389	-1.33452872714175	0.222053965606361	-6.00992971910031	1.85603770058432e-09	2.36373044254458e-08
RWDD1	707.059313204485	-0.0990121695253325	0.190811532879976	-0.518900341247261	0.603830239800473	0.73321247693371
MAK	36.2182930368749	-1.40527038476264	0.311258267931963	-4.51480500132389	6.33750522639452e-06	4.17436348363824e-05
TMEM14C	144.967650451021	0.361343015986916	0.16507669176986	2.18894025626996	0.0286011826382463	0.0712319895089695
PAK1IP1	51.9894275320306	-0.125288305117316	0.165482209146627	-0.757110421497355	0.448983710982185	0.59741256338515
GCNT2	41.7624635115602	-0.0923354164591647	0.276533277681616	-0.333903453621499	0.738452413603058	0.836006518548822
SMIM8	117.655034076054	-0.265227147262423	0.171830075903404	-1.54354321190851	0.122699031405944	0.229026922440959
NEDD9	35.9041003107348	0.729732079254338	0.231644648383057	3.15022205066281	0.00163146412569153	0.00617956508511933
CEP85L	68.6960753708743	0.298868725669278	0.176966405704288	1.68884441360406	0.0912492499965731	0.182074661854497
ADTRP	2.99176027301786	-0.198295153760368	0.644957898912472	-0.307454415388559	0.758497514978877	0.849980838872061
ASF1A	262.268127764758	0.402472890499025	0.162679667848935	2.47402085227248	0.0133601898595246	0.0378742996935146
MCM9	69.0771762633706	-0.136602005153562	0.156529052572796	-0.872694256486562	0.382829749110541	0.535419996150832
FAM184A	8.7164591144836	0.672113260892058	0.29107901794675	2.30904056786056	0.0209413301911126	0.0550178473532319
RNGTT	43.6856150571963	0.258384876163763	0.195788100872513	1.31971695425969	0.186929537278878	0.317124825668741
MAN1A1	304.419914577933	-0.753665233243226	0.232746968378568	-3.23813125684787	0.00120315441602811	0.00473908435697497
SERINC1	945.848065858962	-0.0386632060751379	0.10589119849283	-0.365121999046556	0.715020340010073	0.818354230203225
HDDC2	70.7162244308699	0.29628887716384	0.165387159172292	1.79148658606065	0.0732152452708691	0.153257319068387
TPD52L1	2.55544099884462	-1.05668867379884	0.562078470470038	-1.87996646253891	0.0601126487908881	0.13061486345348
HINT3	73.2491087168098	0.0643058541529272	0.153497308421827	0.418937991904117	0.675261450432789	0.788476526549504
NCOA7	187.363855018879	0.232397860640898	0.119247397774384	1.94887154754182	0.0513107666903821	0.114818515273498
FAM65B	2626.35300647992	0.0586597853432948	0.15309106408243	0.383169231299549	0.7015942901292	0.808874794268874
SASH1	23.4374726493106	0.447865454234294	0.277966336849466	1.61122191741095	0.107131362365689	0.20653510128578
UST	42.996820604796	0.779099271266074	0.228377985530877	3.41144646431229	0.00064619189263411	0.00274580887936419
LY6G5C	1.03614585916578	1.20797671427483	1.08748202868137	1.11080154192485	0.266653782629547	0.413321576472253
FBXO5	31.9303101174175	-0.0793124058879727	0.283186427266873	-0.28007135318399	0.779422762374614	0.863340237324953
MTRF1L	95.2172058277373	-0.240074960816176	0.178834809821463	-1.34243976916939	0.179453447268195	0.307671913436651
OPRM1	0.883841223935822	0.287561703481856	0.808463682668112	0.355689079975538	0.722073423849853	0.824017054183457
FANCE	58.2496516005271	-0.0846273796382021	0.127507063884863	-0.663707382632693	0.506877613336685	0.651937739425955
SLC26A8	110.080666805939	-0.476380852473228	0.202174565658599	-2.35628478251644	0.01845876038854	0.0495374290299185
MAPK14	1692.14445635986	-0.673668109569386	0.202760555128169	-3.3224810868344	0.000892207195809578	0.00363928794344467
RHAG	65.2299243418474	-0.103411625576901	0.43721653754098	-0.236522676288768	0.813027113248558	0.885197907253932
KCTD20	692.627733099936	-0.0219953492719564	0.118752755242891	-0.185219696393302	0.853056720886339	0.911649051936842
STK38	488.685882555182	0.0142837179345655	0.123747146355264	0.115426645019826	0.908106960434414	0.945580129715125
SRSF3	643.708574288183	0.435240632132908	0.150872562401945	2.88482296054181	0.00391633830592669	0.0133653297001137
SOD2	38550.0991413076	-0.391120646799828	0.159945904885383	-2.44533079530923	0.0144719337646164	0.0403749557266856
MRPL18	177.199661918749	0.178470039401174	0.152341734599129	1.17151114151877	0.241393382072037	0.38484563464701
MCM3	383.400864890274	0.418038899061642	0.244959669962482	1.70656214194634	0.0879034668336652	0.176942144153297
RNF8	65.9752528915286	0.280085655429306	0.127034830847046	2.20479417779946	0.0274685407956123	0.0688884250367534
PHACTR1	1.55912933092773	0.80917659049468	0.582081794638453	1.39014241288423	0.164485636311084	0.287809011757116
MDGA1	27.4685215379304	0.234827947606082	0.378533593410499	0.620362239161755	0.535019327077803	0.675553473927976
ICK	112.463866199473	0.170219816509793	0.146110332726924	1.16500875285753	0.244015449847351	0.387612204018885
FBXO9	7.94052118143238	0.0649534316041343	0.49718107091399	0.130643412237573	0.896057399013203	0.937968558707925
CD83	46.7388665907517	0.462008362480868	0.255385988118645	1.80905916524376	0.0704418121324282	0.14846136617069
MDN1	61.6377774222678	0.652696282156747	0.128170379440314	5.09241124982931	3.53538218002376e-07	2.91793281802992e-06
GLP1R	0.410956640861102	1.79864457381884	1.03529004054618	1.7373339869762	0.0823282358149695	0.168004543785084
SAYSD1	26.8632330563447	0.745955841078631	0.205447583731679	3.63088154910048	0.000282454803239453	0.0013195958751874
BACH2	72.003912356432	0.799759018922571	0.266179913245678	3.00458065813709	0.00265947233814242	0.00951295464861986
TREML2	373.574123085867	-0.433762408162996	0.171466852935987	-2.52971580650011	0.0114154948063029	0.0332827528593631
ZNF451	74.9168233750134	0.237655571938247	0.163957961774571	1.44949089001853	0.147200542614421	0.264339636732034
BAG2	20.8375900518337	0.498918908633815	0.263810315170313	1.89120318631862	0.0585972261823729	0.12798526256154
RAB23	78.3906672063578	0.0372591697981976	0.28647910136644	0.130058945383729	0.896519791000729	0.938229535287929
TSPO2	21.2829577121112	-0.524171891922239	0.508925472780811	-1.02995805860949	0.303029694445216	0.453391287152161
GPR63	3.89127038654645	-0.274651003530512	0.434942877767278	-0.631464538378916	0.527736828882938	0.669333100533966
KHDRBS2	6.58543929069629	1.04641605930043	0.439540261826238	2.38070581965051	0.0172795050926383	0.0468299758780793
FBXL4	224.973369092181	-0.345598473208578	0.20921239366081	-1.65190248608735	0.098554431206656	0.193429819126681
CCNC	79.8872314306678	-0.153526077024967	0.23629108576362	-0.649732834943045	0.515864810452628	0.65949966658214
E2F3	145.827053539458	-0.541083158839505	0.141288442971085	-3.82963494721391	0.000128333493002645	0.000648590476974341
PTP4A1	142.024426028253	-0.428245081540724	0.176467568485104	-2.42676365531082	0.01523417654228	0.0421886087168518
ASCC3	266.53527418016	0.281219521397831	0.161702626847221	1.73911535564311	0.0820144741488918	0.16753896232712
BVES	27.2975883680069	0.259908654510736	0.282517408706765	0.919973943200452	0.357586375961505	0.510303746541079
COL9A1	2.00507826714426	0.843530351999951	0.519098607051052	1.62499059050064	0.104164563789298	0.20178372696296
MED23	68.2446785653308	-0.00524654176923509	0.152044689214237	-0.0345065769567426	0.972473197820004	0.983360341784575
WASF1	35.5442632086915	-0.34820008177839	0.252571917496335	-1.37861756457324	0.168012698100068	0.292264849120587
GPLD1	13.0662359189552	-0.32785485533977	0.408208140559536	-0.803156093091076	0.421884519715049	0.572337059673509
ALDH5A1	261.494082441906	-0.423074089241416	0.392883980069269	-1.07684230129929	0.281550723589126	0.429937843177584
AIM1	350.927507292187	0.190833127902171	0.138241331470339	1.38043467805513	0.167452849083564	0.291639180352893
VNN1	622.446536425903	-1.82886532441423	0.3597722067055	-5.0833980233256	3.70741664784467e-07	3.05705662071574e-06
VNN2	1095.4187995472	-0.714979476676201	0.210849418127592	-3.39094830341691	0.00069651237923697	0.00292784547386653
ACOT13	63.3183872461737	-0.205579080422783	0.259970891472844	-0.790777303020703	0.429073956883328	0.579368261467806
SMAP1	68.8738719197401	0.127899561386534	0.156063564005571	0.81953505420374	0.412481210608265	0.5639676729113
RPS12	16115.1416907268	0.309538125982354	0.193727398165738	1.59780252516238	0.110086932497587	0.21110083201742
C6orf62	734.836574051391	-0.260714091236905	0.152989529535847	-1.70413028935956	0.0883567490325863	0.177590713307194
GMNN	5.8287758078526	-0.747012208046717	0.489077583286031	-1.52738999613858	0.126664062551207	0.234736335618099
SOBP	0.632191859245289	-0.378806977534503	0.948513322051739	-0.39936916933871	0.689621207566589	0.800045997159157
NR2E1	0.787237159331226	-2.4443311850457	1.02413804764474	-2.38672041397841	0.0169994137494167	0.0462481733655355
SNX3	3447.09786378487	-0.59959451837167	0.246504314204385	-2.43238955191075	0.0149995653866926	0.0416567873156445
HBS1L	3.1486764971009	-0.932292571281185	0.720380653119583	-1.29416658712852	0.195607885354993	0.327681286694402
PEX7	100.414043540463	0.42784552434051	0.2568708500697	1.66560559216593	0.0957919965921916	0.188955586961392
ZBTB24	123.005249696486	0.687016274423358	0.10866917241063	6.32208987317321	2.58049213325706e-10	3.95563167476558e-09
PERP	1.1325259544719	0.516159955342169	0.672628299699079	0.767377696675993	0.44285698521646	0.591898625027887
KIAA1244	2.36877844032828	-0.116466350298075	0.423491705933876	-0.275014477653689	0.783305115468984	0.865843667550848
SLC16A10	18.9537112229146	1.11313467348524	0.351826448973189	3.16387433842436	0.00155683998771584	0.00593006546358978
HECA	2054.96436036436	-0.238617045153349	0.137557003084511	-1.73467755041705	0.0827979348268041	0.168660300605529
GPR126	1.78690365664443	-0.0746515489047225	0.773691142347621	-0.0964875320637721	0.92313337569573	0.954477309407119
PHACTR2	6.50949001343847	-0.679078452306427	0.713438429672854	-0.951838903068087	0.341178688872224	0.493364552307592
EPM2A	32.0947520789951	0.0152446926094867	0.329804206546285	0.0462234632151279	0.963132141518015	0.978747196431849
OR5V1	8.88415068075667	-2.19117453431606	0.33380305858379	-6.56427338806435	5.22871943052954e-11	9.56318123882833e-10
OR12D3	6.66801525482787	-1.41626489526103	0.354858541825611	-3.99106891431976	6.57761619860775e-05	0.000353961362988324
CCR6	41.4818290231632	0.878535560911666	0.247110388012505	3.55523524517799	0.00037764105034254	0.00170548508197004
TAPBP	107.149646338633	-0.17588147070083	0.288497711680294	-0.609645981856998	0.542096344896527	0.681847156545972
PHF1	131.318507103727	0.0762210131117442	0.166988106864182	0.456445758581705	0.648069467249198	0.768339225004047
CUTA	287.267298800963	0.300499103274076	0.167008911939878	1.79929980851713	0.0719712683750574	0.151088194265779
PACRG	1.96626103952258	1.35175127005238	0.595687967135708	2.26922708637563	0.0232545199010026	0.060082420275247
QKI	493.920603513488	-0.245553717737785	0.167367347748252	-1.46715426301155	0.142334095631865	0.257279395152303
TFEB	321.999433197309	-0.094851086052817	0.113599823426246	-0.834958041236735	0.403741333275986	0.555728048061109
SMOC2	0.553585981530638	1.27484316498991	1.00232192909312	1.2718899267657	0.203412231395986	0.337352924561133
CCND3	1064.72352702152	0.168098715989464	0.220160186257542	0.763529132341953	0.445147895186397	0.594013931200698
BYSL	23.9968169559136	0.228006607462066	0.26363777247641	0.864848027353393	0.387122206645743	0.539471748212001
FAM120B	238.559872465242	0.230325116799752	0.149043594451321	1.5453540130165	0.122260657283861	0.228426536198223
TBP	62.5006145181026	0.380230139245806	0.143111640956745	2.65687778229535	0.00788680295548421	0.0243873350517808
GUCA1B	0.751008133150171	-2.37173862861505	0.901081370038037	-2.63210261301367	0.00848582290866305	0.0258929653675585
GLTSCR1L	449.179591922278	0.311727778181648	0.104987294882829	2.96919525862202	0.00298580803571537	0.0105262283693064
PPP2R5D	81.6968671540558	0.620337107676884	0.209627596178292	2.95923398916083	0.00308404833101926	0.0108248990143966
MRPL2	69.8341132547149	0.430845403572255	0.214486045105701	2.00873396383401	0.0445653547711726	0.102404382724679
PTK7	18.6964151349805	-0.466593879833604	0.264459971121604	-1.76432704675391	0.0776769328561996	0.160483732363196
DNPH1	60.0490133806888	-0.173083951260848	0.188098817086925	-0.920175649913107	0.357480976813118	0.510208758506706
DUSP22	316.220224066882	-0.0644505839696288	0.108051633976963	-0.596479494084929	0.550854948746488	0.689533966785201
EXOC2	126.693544692195	0.576741076022892	0.230621545860419	2.50081176878398	0.0123909016572921	0.0356253592703046
COX7A2	2.17817900648247	0.869645838068152	0.554961262615445	1.56703881270856	0.117105619717025	0.221402026629021
TMEM30A	314.123503502189	-0.119731962885543	0.125425827303406	-0.954603732418764	0.339778128960847	0.491823815367143
GMDS	18.5742734917199	0.0529934521884039	0.324984073696665	0.163064766791825	0.870467440472616	0.92264205506675
SENP6	207.366196377821	-0.112968167053758	0.197338565191008	-0.572458642052119	0.567011297118968	0.702996619467576
VEGFA	41.3698948433805	-0.401521810476889	0.230825912198832	-1.73950059008548	0.0819467485224427	0.167478310713133
PRPF4B	337.770453005893	0.15957380102181	0.101112446043594	1.57818159154225	0.114523898037103	0.217501554467059
TTK	52.3094599820105	-0.419170824034584	0.266750334394308	-1.57139755789385	0.116090332887842	0.219836472761375
SLC29A1	89.860975984106	0.0957975484303846	0.281705366326703	0.340062916370876	0.7338091477313	0.833147403968121
WISP3	1.12278277286732	1.46046715579624	0.741116509749131	1.97063098255713	0.0487661001093905	0.110089471603842
BTN2A1	577.342148623644	-0.26218440968174	0.122392354443263	-2.142163298307	0.0321803437480707	0.0784053665008672
FAM46A	425.848324147654	0.0855258625064813	0.184130622137193	0.464484731077253	0.642300496524398	0.763916445761646
ENPP5	8.87471054338107	1.22134991758052	0.320985589336995	3.80499922162628	0.000141804636648086	0.000709345374973796
LY86	348.311109551897	-0.011155501242964	0.218792378246928	-0.0509866995018171	0.959336119023208	0.976862291978711
PRSS16	6.96856317656699	-0.937884067874265	0.40070011523251	-2.34061342191042	0.0192520897074957	0.0512603259286655
ERBB2IP	339.005538413124	0.236498258574253	0.120592975528003	1.96112798062053	0.0498640954509667	0.112222886938139
PCDHB2	119.788481491307	-1.43424951533167	0.270250134564804	-5.30711859826198	1.11371718888951e-07	1.01531577887738e-06
HARS2	102.786252541935	-0.0729373935607763	0.156558435350199	-0.4658796787131	0.641301627664688	0.763243838641675
NUDT12	2.76571120468623	-0.117952118851542	0.631849106025365	-0.186677669916347	0.851913365135908	0.911145847839109
CEP72	0.784801734858825	-0.461055611802305	0.996859754940806	-0.462508000264975	0.643717066520999	0.764902066843836
MAN2A1	478.486493962687	0.338231965669395	0.216493501973815	1.56231925016532	0.118212799304468	0.222706389362456
SEMA5A	13.4624868980144	2.82895685537968	0.617772052362597	4.57928914809381	4.66558849856359e-06	3.1328635236447e-05
C7	3.77205774429364	0.143009736064647	0.451150459590461	0.316989006715114	0.751251943816048	0.844996518706945
PAPD7	33.427226694853	-0.0962457353998865	0.183413477285584	-0.524747345856309	0.599758839288567	0.729779097505322
GHR	7.68309231488686	1.09276382302299	0.484252169506012	2.25660077917198	0.0240330316445179	0.0617676618057629
HMGCS1	141.35194561429	0.0474233918677605	0.158881880812689	0.298482064947792	0.765335262714242	0.853857603229616
DAP	903.895941208183	-0.320213016234228	0.179073584835535	-1.7881644382577	0.0737494818430917	0.154086550854374
BRD8	5.4093519199608	-0.674506629980255	0.408955985871123	-1.64933795636584	0.099078417726726	0.194112143650815
KIF20A	6.6560409474762	-0.931472916867744	0.453642702395672	-2.05331841986803	0.0400417055529444	0.0940339413205347
NNT	337.371765548577	0.0673535813372511	0.128231145897498	0.52525134097367	0.599408478634322	0.729779097505322
MRPS30	339.364647059636	0.35463210197821	0.172301009014364	2.05821256652447	0.0395697328289425	0.0930996647026307
HSPA9	631.32006657995	0.2995995214558	0.170974035914677	1.75231005019565	0.0797205088297079	0.163825637453295
MRPS27	201.859683927626	0.999483669624163	0.226928191746464	4.40440503197081	1.0607459618805e-05	6.67962768201691e-05
PFDN1	58.6868625636282	0.212473990688909	0.168726200050501	1.25928273513725	0.207928226973046	0.342938464432649
SLC4A9	10.4196606990145	-1.7054984786642	0.322472767409582	-5.28881397447742	1.23112018980649e-07	1.11599176032227e-06
LOX	4.55153834492433	-0.17930632967224	0.720066345372805	-0.249013623292456	0.80335024341722	0.878981578825961
GZMK	254.763852643189	1.51107575750653	0.319118720078295	4.73515235062295	2.18890609737858e-06	1.55456464085198e-05
APBB3	13.3033938428764	-0.5714220887925	0.246041838731303	-2.32245902460735	0.0202082323120948	0.053362458127875
TMCO6	143.776285298646	-0.162865986827767	0.136922987516989	-1.18947146699936	0.234254192516093	0.375972215489881
SPARC	2024.40737929733	-0.0643196729360342	0.341146073421167	-0.18853997729186	0.850453380056672	0.910229538492552
IK	1033.44271637516	0.209988553332889	0.103320909056201	2.03239165480692	0.0421140222538527	0.0977149616594793
HMGCR	575.168637730008	-0.993631779041702	0.185128331091817	-5.36725942043359	7.99420341691109e-08	7.48548138128947e-07
COL4A3BP	274.3939221041	-0.0791787348015991	0.124386706359923	-0.63655302981083	0.524416028474206	0.666705609175414
FAF2	27.5083423018943	-0.303693909277942	0.216865419086841	-1.40037960204403	0.161399674966455	0.283626921710682
PCDHB3	118.172444222688	-1.61544913359648	0.259316263048748	-6.22964836298289	4.67483259235454e-10	6.69413223163744e-09
PCDHB5	28.3825789656113	-1.64303995764277	0.226136796268311	-7.26569043497591	3.71137657855887e-13	1.28425296027814e-11
PCDHB7	53.9145208644302	-1.4957450893521	0.25983721159022	-5.75646990743955	8.58910847368631e-09	9.58354936070597e-08
PDE8B	1.23118958356035	1.46333560100612	0.804075259042237	1.81989880244438	0.0687744173373887	0.145609305513094
CLK4	170.622940445545	-0.130790983493168	0.169909039161428	-0.769770602780622	0.441435980726921	0.590447442933115
PCDHB15	82.2496800053898	-1.531575770034	0.22514877510516	-6.80250545142274	1.02815124543856e-11	2.24954383675892e-10
HAVCR1	1.6793342063599	-0.106486213651675	0.889997573960124	-0.119647757215624	0.904762186643659	0.943380084854059
GRM6	16.6939915844967	0.0254798271988542	0.256115545632937	0.0994856721246111	0.920752663449578	0.953000920334808
ITK	909.835841279005	1.24875960122992	0.225479441086295	5.53824151423187	3.05523752645852e-08	3.12496507279407e-07
RNF130	2789.53704616162	-0.683588374920066	0.154383032028623	-4.42787245423011	9.51671465342261e-06	6.04246197515257e-05
THG1L	94.1881400190082	0.153266531131233	0.177978611428451	0.861151404099178	0.389154660821252	0.541532830927133
ARSB	64.5109541177318	0.0937127998065894	0.121875679494245	0.768921249879185	0.441940061654128	0.5910761049931
CLINT1	326.934680565578	-0.06881353653422	0.154149697941538	-0.446407209700262	0.655303125851868	0.773538680304488
THBS4	1.5685349242688	0.256935804971437	0.968156813078954	0.26538655876864	0.79071168960028	0.870697404747091
CNOT6	231.743373250103	0.228987755556175	0.16390539483963	1.39707271856564	0.162391704744389	0.284801733797619
BTNL8	0.925961739499808	0.231168048178285	0.876507855745936	0.263737565685083	0.791982146816997	0.871667708556243
TTC1	493.006188313693	0.0290204929999997	0.172787391030358	0.167954923255372	0.866618741263453	0.920041581481063
MSH3	17.3314370503482	0.209358444456676	0.230523593757095	0.908186624390729	0.363779629676246	0.516207144281669
RASGRF2	27.1591956433059	1.60809517937714	0.267343956850716	6.01507959379494	1.79798335364351e-09	2.29311229599733e-08
CCNG1	245.066264633395	0.187383614535243	0.16151081993695	1.16019233020049	0.245970508985807	0.389838799133179
POLR3G	0.696596380113525	-1.0834357893401	0.96099701936409	-1.12740806423836	0.259569991065961	0.405661601831834
DROSHA	109.039746626869	0.661214453489261	0.144512560292667	4.57548085889675	4.75127408164044e-06	3.1855420784139e-05
CDH6	8.25490356603175	-0.578641169954085	0.346716213599706	-1.66891869274433	0.0951334945015321	0.187945453094139
LMNB1	236.305305931453	-0.147982338533862	0.181291774671905	-0.816266147770218	0.414347931407782	0.565510276318114
ARRDC3	360.614666755372	-0.0814448487420232	0.162105482153898	-0.502418842718112	0.61537292732425	0.742265673809206
GOLPH3	251.559765279168	0.0653518169381399	0.185524121699412	0.352255094051993	0.724646962250867	0.825937160818257
SUB1	670.357802305256	-0.333396569792731	0.187859831834862	-1.77470918895426	0.0759459172907581	0.157684243928106
NPR3	6.60423618061368	0.366854536715171	0.497822818418871	0.736917881507186	0.461172289134068	0.608983920266781
FAM172A	146.195756199938	-0.205143237468908	0.142434350771887	-1.44026519134735	0.149792385475824	0.267839972183432
SLC27A6	13.8669897244249	-1.66936447430036	0.29292505267916	-5.69894742369069	1.20549392612672e-08	1.31144932185731e-07
TARS	412.149490327725	-0.0551604325599482	0.186735434145598	-0.295393495146397	0.767693301849172	0.855313469002461
LNPEP	26.2887817675066	-0.930471108181875	0.406400068780023	-2.28954466217259	0.0220477260391518	0.0574617636471709
PDE4D	92.2951562956675	-0.516955063499291	0.241454518022752	-2.14100389478145	0.0322737239775927	0.0785916742082615
RAD1	32.2058581778071	0.685120933461689	0.210999174167216	3.24703135055274	0.00116615543480695	0.00460526808817374
BRIX1	151.794753195107	-0.0394120735240395	0.188774485181321	-0.208778604196343	0.834621074646682	0.89953377724587
PRLR	2.05681735545788	0.48861356666426	0.70007142650949	0.697948163804449	0.485209612051444	0.632474607538639
SLC12A7	88.9800654355169	0.430048725067457	0.256169285198934	1.67876771305152	0.0931973233595875	0.184935157315504
IL4	1.69030238879082	0.597678906101945	0.778416129397152	0.767814133765214	0.442597616377068	0.591731578658668
RAD50	46.9681716365281	0.467026088810417	0.229768827966769	2.0325911610515	0.0420938452500989	0.0976857494811936
IL5	7.08539039401359	-1.77423905554291	0.373817877180995	-4.74626593281911	2.07206251771941e-06	1.47873732271443e-05
ST8SIA4	222.846688211728	0.0332751366312658	0.137235678432583	0.24246709756029	0.808418248642367	0.881979101420838
GNPDA1	115.672969278832	0.188974599314213	0.149584041696015	1.26333395709582	0.206469187632497	0.341412019381755
PCDH12	3.35982437225055	0.902497552269824	0.506931489989592	1.78031463835153	0.0750244828013922	0.156323934174958
SKP1	1491.41988920057	-0.179822746848948	0.178931383252552	-1.00498159450954	0.314905712586819	0.465812909699475
NUP155	128.583954441638	0.824353432199336	0.21329768258328	3.86480257176481	0.000111179091559698	0.000570736618956853
PPP2CA	459.241579190147	0.0286161582346394	0.124998712389075	0.228931624075997	0.818922060738782	0.889087977303345
NR3C1	374.600121724398	0.132856634975123	0.11890887848319	1.11729785588639	0.263866991952662	0.410157031970897
C5orf15	190.44159783596	-0.121342780456545	0.150661779305961	-0.805398562366131	0.420589721095306	0.571014348165294
PPWD1	299.006588264346	0.1031604423498	0.155869971654901	0.661836537560933	0.508075987134042	0.652670456450725
TRIM23	298.665245206255	-0.512662757537697	0.195566920959336	-2.62141856620166	0.00875646792683536	0.0265863936554648
TRAPPC13	29.9250280257739	0.595870396856497	0.278622682038295	2.13862845801835	0.0324657708470896	0.0789587989408712
SEC24A	106.993732801642	-0.748256772772775	0.286443991777605	-2.61222715173485	0.00899544638421849	0.0272368569993537
TXNDC15	61.2178645225376	-0.0431208137965853	0.269433604733228	-0.160042448451373	0.872847636126709	0.924163836194754
TTC33	154.126248491213	-0.0798405869797141	0.153465821903117	-0.520249955264421	0.602889371340859	0.732727746165232
RARS	110.275257889126	0.229141095126579	0.150913528200963	1.51836020175372	0.128923618796644	0.237947364336716
WWC1	13.2701574885833	0.18000169125829	0.402367908047576	0.447355983561707	0.654618051403961	0.773136708869977
H2AFY	890.087380236418	-0.351677293899004	0.162205531899998	-2.16809679534122	0.0301513226313918	0.0743983252320964
TCERG1	31.8626226947585	0.536686615724264	0.277607494126028	1.93325694399525	0.0532045529975458	0.118230102440799
DPYSL3	0.312604009697746	-0.713113122471823	1.10343769409234	-0.646264964745847	0.518107773316784	0.661359052864801
SMAD5	139.301881723549	0.194039502552967	0.155783921594833	1.24556822402783	0.212922954140774	0.349106486906427
CSNK1A1	1781.05879916206	0.0293055158249177	0.0874515883641807	0.33510558668047	0.737545438714175	0.835663416665986
HMGXB3	74.1756592426984	0.503957644450669	0.102007037885154	4.94042033666397	7.79543375139501e-07	6.05917805222066e-06
ERGIC1	462.101785401062	-0.230985558715882	0.189739217027877	-1.21738437806426	0.223458003972188	0.362810271382941
PDGFRB	12.7196552690654	1.00676164829151	0.351962716441779	2.86042129254348	0.00423078557155872	0.01432464941789
ATP6V0E1	5029.52067127164	-0.43705810996884	0.116891765400099	-3.73899828164003	0.000184754989824311	0.00090140987140598
BNIP1	19.118178955076	0.19924767797114	0.220458241026675	0.903788749484901	0.36610742849207	0.518473115544812
CPEB4	649.045176883579	-0.553611375352915	0.190556466203688	-2.90523531624036	0.00366977085315522	0.0126266212222354
HRH2	2.26207836809355	-0.819804770362321	0.493001716591855	-1.66288421068728	0.0963356155598856	0.189896348392736
DBN1	133.673208312647	-0.397534246280149	0.232201697656496	-1.71202127414346	0.0868927479932551	0.175328442021446
ZNF346	40.7608387416452	0.233073651064877	0.257190631100023	0.906229165767058	0.364814568738548	0.517016334019315
EHHADH	15.993221664267	0.238787499865326	0.277275769467934	0.861191370322537	0.389132652178037	0.541532830927133
SMC4	95.3028323594882	-0.300985570319258	0.226951080639061	-1.32621342657513	0.184769013185706	0.314398283184219
SELK	441.923417325199	-0.272692062898046	0.285987135536227	-0.953511640958071	0.34033090090347	0.492542987478456
ACTR8	273.646010781622	0.351278244278257	0.16243411277571	2.16258911552221	0.030572796163234	0.0752485548942202
TBCCD1	229.182301805159	0.26845045101174	0.16214726804676	1.65559650955281	0.0978035575185199	0.192277492864571
TIMMDC1	132.44456323571	0.179425867093397	0.152939328489467	1.17318330651461	0.24072230489074	0.38404365543846
CRBN	232.955141854761	0.299765165347772	0.121060655320035	2.47615680383785	0.0132805237083325	0.0377062534450769
KNG1	1.19266832742194	0.0369245715345958	0.635435475683599	0.0581090810123128	0.953661741015986	0.973278725490471
HRG	3.78932172820063	0.839481199483719	0.607754038640756	1.38128444421566	0.167191519255853	0.291299260921292
BCL6	3355.93738262722	-0.56740148216829	0.223732571740091	-2.53607008472346	0.0112104295970877	0.0327934390455914
HGD	25.8639984695341	0.409412819479336	0.318923348349192	1.28373423143377	0.199234962642084	0.332470008173333
CLDN16	26.4479063859597	-0.657731310373742	0.266895025751853	-2.46438204878824	0.0137249728887623	0.0387090388294267
ARL6	0.595474087905938	0.583143587178865	1.12500822266437	0.518346066660562	0.604216837196808	0.733531234735827
NPHP3	39.0581567195597	0.196856322129505	0.215887168623935	0.911848181549037	0.361848642766319	0.514510385488268
CD86	384.453634847015	0.404604272181406	0.215213365582604	1.88001461287546	0.0601060864028652	0.13061486345348
NIT2	26.4225566802338	0.296957783168094	0.219486404546084	1.35296663947012	0.176066288266175	0.30331137864164
FAM162A	70.7147101704066	0.131818838353975	0.285672936448552	0.461432713902582	0.644488185433166	0.765405294341481
OGG1	146.77710467006	0.370358317557081	0.143627645755762	2.57860048884233	0.00992014419638241	0.0295440479761385
KPNA1	585.163696920128	-0.191348935829296	0.143408169292951	-1.33429592451189	0.182106892736631	0.311069555313091
PCCB	34.3199031619707	0.373711371715728	0.157128954382086	2.37837369430324	0.0173891931256892	0.047097625484048
UBE3A	1177.56725484951	0.545839790627755	0.322696811563966	1.69149421707117	0.0907424513458154	0.181330473741076
ARMC8	804.195608311433	0.160393793637194	0.156125662787041	1.02733779171189	0.304261432924055	0.454572620077308
CEP70	8.34434136163394	-0.0779206863949772	0.325457449826697	-0.23941896686178	0.810780724183349	0.883688186891009
RBP1	2.49617395949246	-0.251366678047307	0.552544603180372	-0.454925587184227	0.649162774136318	0.768789743233997
SLC25A36	67.4262828673123	0.23310663877443	0.178518455320216	1.30578453839015	0.191625839504021	0.322976642218596
GRK7	0.942916106596615	-0.236670640009637	0.753007476454364	-0.314300518135666	0.75329280473414	0.846064721570554
RNF7	378.316578495585	-0.251862575269951	0.144785143400479	-1.7395609062823	0.0819361488223523	0.167476080910768
TFDP2	153.938419086162	-0.0128966743581611	0.221360250310748	-0.0582610217509992	0.953540714887031	0.973211601744526
XRN1	390.768419986127	0.124698594340667	0.183610757907529	0.679146449596751	0.497045073724112	0.643326083029652
KAT2B	1069.4466501058	-0.66262181412175	0.330058470582991	-2.00758917943037	0.0446869653507151	0.102616886665208
PDCD10	660.561866087361	-0.141484823117086	0.153636829189646	-0.92090434216421	0.357100371394204	0.509900476022158
PFKFB4	408.36776511929	-0.47007340509296	0.186276696309847	-2.52352234286491	0.0116185677088595	0.033763047856153
COL7A1	54.1815702355766	-2.10770231418557	0.364640187656986	-5.78022496019629	7.46008044923861e-09	8.46613382425513e-08
PRKAR2A	112.439439278173	-0.142711236715043	0.206409986326488	-0.691396958329864	0.489316115044844	0.636273513051667
HES1	1.04142600804395	-0.687774534276273	0.74373095272031	-0.92476255258791	0.355089433505182	0.507933906629317
USP4	786.851570300194	-0.00234810724767112	0.131443594728673	-0.0178639914140975	0.985747355116281	0.991362948306083
ACAP2	789.690459037745	-0.114752431808314	0.0910920433029122	-1.25974154983793	0.207762611336631	0.342761602985395
ECT2	33.8512389094411	-0.319067841515917	0.181741608564679	-1.75561250962718	0.0791545947537844	0.16298221620276
GNAT1	9.47831175095507	-1.62355001155855	0.416238745258374	-3.90052591223999	9.59839514954629e-05	0.000499133551133625
GNAI2	5894.07179298726	0.101365505486406	0.08282198446319	1.22389612061829	0.220991417258406	0.359468215014066
TFG	79.5087967628112	-0.0231501940537469	0.174724532645403	-0.132495384038196	0.894592473842245	0.936991986309673
USP9Y	24.5329880890188	0.533921939709626	0.316549577905273	1.68669294472856	0.0916624094203454	0.182733448457334
HYAL1	2.28643977468808	-0.496915062686167	0.698344481192873	-0.711561523100124	0.476736340566621	0.624062219725002
NPRL2	47.8260958708343	-0.122115088628021	0.156410529294167	-0.780734450417687	0.434958694110103	0.584446710357129
RPL24	852.958757905592	0.053564534016315	0.175752893849677	0.304771846670867	0.760539925142701	0.851311706484804
CYB561D2	20.6489986455188	0.437449759181637	0.207531635953498	2.10787023950246	0.0350422151105961	0.0840869938341866
C3orf14	5.10368109302506	0.552045199987883	0.388124130462392	1.42234186606796	0.154927030643713	0.275156780349674
FXR1	474.310602911846	0.0152249599150285	0.138885745905485	0.109622192081464	0.912709009990356	0.948353713229906
CBLB	56.0215137431692	1.12218898845552	0.282042990105183	3.97878702121622	6.92677549324837e-05	0.000371276009624417
BBX	585.065520509709	0.222670873348869	0.119900241036644	1.85713449300587	0.0632920219078901	0.136183418263703
IFT57	29.3802684475784	0.291264710421881	0.220108148024333	1.32328000138224	0.185742279760797	0.315627474522615
GNB4	96.1858279940295	-0.17124690480547	0.157378739556668	-1.08811968686411	0.276542273772872	0.42479845351139
HHLA2	1.85450646166324	-0.812509494351712	0.541504007010913	-1.50046811072875	0.133493187951325	0.244555653446129
IQCG	18.4336263872423	0.190798953254782	0.303782616041371	0.628077260447311	0.529953328704795	0.671307053243317
GBE1	166.743815655915	-0.613350333802172	0.120233614195559	-5.10132160549181	3.37289852800636e-07	2.79430205897347e-06
MORC1	1.43105841550859	1.05144403312043	0.696079899673637	1.51052204439951	0.130910268743491	0.240907174107106
UMPS	143.104473738546	0.0873747268827261	0.19877025590462	0.439576467238907	0.660243887869356	0.777539154656524
NCBP2	170.328844577198	0.399161919434664	0.158312301326977	2.52135757037754	0.0116902991079815	0.0339211265550045
SNX4	166.449289363866	-0.456055147206772	0.195890070873586	-2.32811773038297	0.0199058530720262	0.0526745478001198
C3orf52	2.1853615941229	-0.369568923113056	0.520993190108442	-0.709354613706432	0.478104445176854	0.625481214654975
FRMD4B	154.06365144051	-0.00123186107146395	0.18946746511987	-0.00650170239351957	0.994812428589587	0.997125431787453
SLC41A3	98.2678554538757	0.52157237372276	0.181537978875556	2.87307579908829	0.0040649657351648	0.0138163337501848
PLXNA1	20.656625664717	0.992015483782624	0.259258568372659	3.82635563410463	0.000130054363135502	0.000656157977056888
ATP6V1A	195.702951031812	-0.194634176125189	0.163660132226164	-1.18925833358256	0.234338026004836	0.376072496767488
ABTB1	5048.11534624642	-0.428516045833884	0.179939076142443	-2.381450738886	0.0172445970352573	0.0467563250588033
PODXL2	4.24917301313051	0.502818476898066	0.361883592852494	1.38944811765207	0.164696527119316	0.288149392286929
UPK1B	16.002119115845	0.507948465674436	0.351693592156252	1.4442926371225	0.148656676031792	0.266519751114409
KLHL18	266.156394417267	0.213834954331808	0.125975142295393	1.69743768838456	0.0896139423057579	0.179482643374041
SCAP	753.957633072386	0.272629995892091	0.089669261996205	3.04039522376831	0.00236267882546475	0.00855548152814776
EFCC1	0.629287808714716	1.10064548703196	1.04305244921743	1.05521585981389	0.291326612257561	0.441385120835743
KIAA1257	50.6259988890703	-0.542535315067779	0.228629683417606	-2.37298721214956	0.0176448748080916	0.0476805178285535
NEK11	16.8336092916145	0.406589370871147	0.288089741470422	1.41132887549518	0.158147664022247	0.279528898380865
MRPL3	489.667079068263	-0.00975829748633113	0.214700045142328	-0.0454508404032342	0.963747958046762	0.979163359032423
PLSCR4	77.1858702390597	-0.575624455581699	0.402152905106259	-1.43135719840095	0.152327868652455	0.271334016037186
HEMK1	23.6832055676568	0.854195196901757	0.198312749829845	4.30731356221257	1.65249276141036e-05	9.99497081274749e-05
CISH	345.214012708509	0.619538421222619	0.223225226287988	2.77539609445099	0.00551345137969555	0.0179731999358852
MAPKAPK3	834.486788556794	0.322053653075522	0.1877631860706	1.71521191036046	0.0863063819902613	0.174385029940859
ACVR2B	28.6813722743033	0.885331466459454	0.256238430852512	3.45510805507953	0.000550072320633589	0.00238748737883672
WDR48	215.031017568826	0.290992920637755	0.106469745129147	2.73310432259214	0.00627404566793905	0.0200844722554363
COMMD2	183.057184764295	0.0106198626835557	0.120616298792297	0.088046663592648	0.929839587943826	0.958575631399157
GORASP1	63.4009534789805	0.428775947877814	0.162509006808385	2.63847497624169	0.00832798464465736	0.0255097032254522
PEX5L	0.868981633506398	0.233841959696074	0.748437735074902	0.312440098537617	0.754706080283511	0.847150480659836
RRP9	40.6245565269478	0.949238226285559	0.239531105321564	3.96290170753077	7.40442724219e-05	0.000393762611765376
ABCC5	81.1198370524531	0.0278597966705413	0.207144701397249	0.134494372690294	0.893011660605755	0.936004188184311
ABHD14B	330.759205385496	0.786521673975156	0.139664843184699	5.63149362459834	1.78655581441424e-08	1.88761892977073e-07
EIF1B	3849.33887773193	-0.429936643588997	0.251168681749107	-1.71174463549743	0.0869437389937157	0.175391143614284
ARHGEF26	3.63084335334412	-0.346276514658883	0.432871159218198	-0.799952843437959	0.42373811939751	0.574083724843607
KLHL24	124.695474668672	0.00769237671879367	0.122072690263944	0.0630147226391204	0.949754780650382	0.970866567126824
VIPR1	102.196392755437	0.252129620710743	0.200579687623821	1.25700475306155	0.208751914471497	0.344019518009362
DNAH1	67.2032709435667	0.297527588104294	0.18714419968883	1.58983066853796	0.111872978913591	0.213641849463849
SSR3	412.512107020306	-0.0844475336823665	0.125636785766318	-0.67215611389038	0.501484316408315	0.646985296286232
TNNC1	6.39705064813456	-0.776596502021967	0.424973399427452	-1.82740026332999	0.0676396097872236	0.14369810122161
NKTR	154.876060099945	-0.0042276728494673	0.15945039190647	-0.0265140323514987	0.978847341336186	0.98696147306614
CLCN2	9.66035146510356	-0.778610209789945	0.351578266450789	-2.21461416728081	0.0267865587622554	0.0675725665252944
FOXP1	652.646413463728	0.446975610489265	0.170212265481661	2.62598943280867	0.00863974995516131	0.0262909322668031
EIF4G1	2201.83938777307	-0.101770820352315	0.169906141046811	-0.598982589595019	0.549184494738846	0.687915973674369
SPCS1	152.1678639965	-0.112844333446773	0.242515607480951	-0.465307509973918	0.641711257489506	0.763621719748716
NEK4	103.436164585036	0.0723730610572816	0.147108680546968	0.491970023714372	0.62274053483906	0.748640300329012
SLC4A3	4.82173409765909	-0.328603196179183	0.336541082764727	-0.976413320714567	0.328859682995823	0.480503147146319
INO80D	356.790778925398	0.327562792551912	0.133739138762961	2.44926650180157	0.0143147489595864	0.0399818701911188
EEF1B2	1886.77916080503	0.52787018718124	0.189512922488374	2.78540471145773	0.00534609505152961	0.0175182831893193
ADAM23	22.5147929585501	1.91733927999863	0.366134259216292	5.2367109379567	1.63463399892151e-07	1.44677430266354e-06
MOB1A	800.565499760291	0.115870553563065	0.114774270248949	1.00955164700014	0.312710145585431	0.463226559646442
KANSL3	43.6703754245858	0.525303656223639	0.332110706017261	1.58171250340944	0.113715217038115	0.216451485033997
LMAN2L	99.3553243546391	0.283029003157769	0.167063105534287	1.69414427112802	0.0902378715404877	0.180485990397753
RTKN	2.17071642020506	0.238709333395833	0.485834444922914	0.491338841637111	0.623186812344754	0.748972318377902
TTL	162.942151065598	0.0678774554693052	0.182374378044843	0.372187454164287	0.709753286346972	0.814798681211879
CCL20	0.939888284881955	-0.0102323429727094	0.889640814872643	-0.0115016564007062	0.99082320826472	0.994847324975606
PIKFYVE	496.96472890498	0.0594846747557884	0.104828657257897	0.567446691694671	0.570410734873766	0.705671438739316
FAHD2A	35.0612945521743	-0.317758308684957	0.256618151188384	-1.23825344081639	0.215622101678744	0.352525023379535
NCL	1219.17126572555	0.243190532473858	0.1894521304962	1.28365161076262	0.199263882682505	0.332470008173333
ACTR1B	222.440382726329	0.580523573928795	0.130207916977858	4.4584353041107	8.25601073170042e-06	5.33430363233453e-05
SLC35F5	175.07812110242	-0.214140847253734	0.12273968587895	-1.74467488424997	0.0810414775727106	0.166122792587285
ZAP70	126.367663498608	1.63542735704617	0.210192928434339	7.78060122777659	7.21806831387789e-15	4.8709516173307e-13
ACTR3	884.448687952639	-0.373132644002428	0.155711531795642	-2.3963070666605	0.0165612096429015	0.0452657643451931
STEAP3	54.3300264884925	-0.468100171814279	0.237392641834168	-1.97183943106911	0.0486279394374942	0.109861967331014
EPB41L5	12.0722400310587	-0.172326486808131	0.2285975092794	-0.753842364036902	0.450943882396929	0.599302538732342
TFCP2L1	6.81454057928045	-0.0724157142261599	0.421286684719073	-0.171891770741458	0.863522616290382	0.918486855530074
SF3B6	137.942214717433	-0.112074289903334	0.108202069559172	-1.03578693420502	0.300301554436408	0.450529069700891
TP53I3	28.7301076493778	-0.437236271614464	0.307940339874313	-1.41987331634733	0.155644565561869	0.276041459393938
DNAJC27	8.20096893635536	0.190085268826761	0.30602115203997	0.621150752356927	0.534500438871056	0.675091877363637
STAM2	147.107911384509	-0.151214019194555	0.136320496096386	-1.1092537331117	0.267320738267111	0.414173131870041
GPD2	208.102651621195	-0.279305773696534	0.12204014022677	-2.28863858380972	0.0221003601475748	0.0575648688670858
CENPA	15.4681081570656	-1.43012663555545	0.451029342733556	-3.17080619830159	0.00152016525708139	0.0058104754064615
CYTIP	2982.98492137227	-0.10224596792067	0.144386953827498	-0.708138548603397	0.478859222944411	0.626096614484441
ACVR1	175.191713099423	0.305377715429943	0.128155741728459	2.38286409419711	0.0171785350238557	0.0466202677003345
TANC1	2.15863842849722	-0.277481772251928	0.505549235483069	-0.548871905595475	0.583093359586107	0.715950065466556
SLC30A3	2.00788818282181	-1.63505549502453	0.614320832789569	-2.66156608689292	0.00777780709959339	0.0241010760811292
MPV17	256.045997837499	0.338207164148056	0.122792300471579	2.75430269527636	0.00588173419673475	0.0189664929342895
GTF3C2	313.698452906001	0.317690747464831	0.119980634726333	2.64785019840461	0.00810054113755297	0.0249387923537354
EIF2B4	106.090875924366	0.132933194970198	0.170815477245551	0.778226874483411	0.436435276196975	0.586028399760412
NRBP1	275.993193257578	0.356912865540698	0.128570866423341	2.77600109161202	0.00550320236908184	0.0179462883404256
ITGA4	1553.79925136272	0.444272210548862	0.136554078535213	3.2534525172333	0.00114011777693569	0.00451865310647351
PSMD14	162.56657537342	-0.248082505776814	0.201588983051703	-1.23063523621817	0.218459320336925	0.356072923292084
SNX17	602.373576808576	0.44866744257141	0.125431316383164	3.57699700129777	0.000347564159315714	0.00158263897053456
GPR75-ASB3	1168.98930132998	-0.202236117825839	0.207127742138699	-0.976383538668691	0.328874435862651	0.480503147146319
PPM1G	13.1719622948136	0.670344083365254	0.541800360502715	1.23725292973831	0.215993196800353	0.353066187957737
REEP6	6.28994044467961	1.31547861117492	0.453224513154258	2.90248778032707	0.00370211602611402	0.012715555687977
PCSK4	3.24016505335032	-0.533950613108267	0.513783146520762	-1.03925287686853	0.298687144449034	0.448718583689939
IFIH1	57.9562920798903	0.661676364788676	0.259267908876755	2.55209511911946	0.0107077281315947	0.0315482127102337
RPS15	8181.12638479237	0.304667490920246	0.135686396334352	2.24537978125308	0.0247437622614822	0.0633403485705644
GCA	1078.96062417048	-0.803406285157905	0.233846746271275	-3.43561027881871	0.000591220786038119	0.00253979797670473
INO80B	251.607417392035	-0.107029441762947	0.114132534577921	-0.937764522261396	0.348365437082376	0.500867923786204
MOGS	270.005192982361	0.352423138257758	0.155501054361088	2.26637137417344	0.0234286547388942	0.0604613766910101
TTC31	181.58236115582	0.17928643994685	0.11913740197064	1.50487115701108	0.132357205028406	0.242935332655827
NDUFS7	119.425847289342	0.253646682168414	0.148648782054897	1.70634887593455	0.0879431431211692	0.176974824940714
PCGF1	125.504964835469	-0.0578253731154801	0.116507585669853	-0.496322816948072	0.619666670630281	0.746014290486066
GRB14	11.3722216454883	-0.143001897938234	0.409636528241682	-0.349094595035392	0.727018294175533	0.827782869953692
CLIP4	301.238635177129	0.304929285082693	0.1386663751034	2.19901389111321	0.0278769345839966	0.0696844236202004
SPTBN1	741.451270381881	0.37486049242326	0.167325104843128	2.24031231162056	0.0250706545263597	0.0640977555774093
AUP1	298.58578571287	0.00534332590423601	0.157959378095891	0.0338272153806043	0.973014933625191	0.983626172275723
RTN4	1125.17912684785	-0.332564347114543	0.117499730393212	-2.83034136335136	0.0046498363577327	0.0155138412140076
HTRA2	251.353691976461	-0.844417840719074	0.209216413147529	-4.036097493573	5.43476394072596e-05	0.000298015246849335
LOXL3	45.2509280919089	-0.111440514769452	0.213359409898063	-0.522313568558775	0.601452023478565	0.731435095596767
DOK1	189.187483807954	-0.110988168951123	0.196682498201892	-0.564301195916246	0.572549167675053	0.707372930012676
GALNT3	74.6337890678538	-0.295487897174133	0.21343404813583	-1.38444592020334	0.166221956450804	0.290040352582525
POLE4	55.0172541475204	0.523651037240822	0.248425215708392	2.10788198672834	0.035041198722856	0.0840869938341866
CCDC88A	158.406550186011	-0.384623260897695	0.184189140829241	-2.08819726920966	0.0367800435533106	0.0875533054608
MRPL19	124.012044604239	0.53174349842973	0.193331867581336	2.75041825790061	0.00595192393470018	0.0191577551648162
LANCL1	146.390832817158	0.658994537602904	0.212378244432494	3.10292864207365	0.00191615836377731	0.00710706026299797
WDR75	153.794635949931	0.26878876255696	0.201133703214788	1.33636858597449	0.18142882888312	0.310152961576085
FANCL	12.5877275212195	0.0731121524567739	0.253904932613466	0.287950894471502	0.773384327813296	0.859325889567929
FN1	7.30503563431076	1.33528543470527	0.40961741020882	3.25983564522942	0.00111476791822376	0.0044231600233555
STAT1	3110.71918058323	0.438532266121861	0.260334773201452	1.68449362614542	0.0920863102404037	0.183261295921965
GLS	876.986057194262	0.31335589326891	0.165416961091419	1.89433955986975	0.0581799532749799	0.127247425435517
PAPOLG	112.636922780361	0.217750269877611	0.14335291510698	1.51898041079325	0.128767426877744	0.237758747205965
DNAH6	2.6047750420761	1.8588767051807	0.573572317205763	3.24087590948683	0.00119163044045549	0.00469639448371953
PECR	79.4657783719425	-0.878178318542261	0.214784581137462	-4.08864693122561	4.33896677273849e-05	0.00024284150545994
UNC50	77.2807657146726	-0.150551751655764	0.193550029654545	-0.777844115676312	0.436660916933601	0.586215718816648
IGFBP2	116.507604458652	-0.932765123220987	0.445405459314866	-2.09419328774234	0.0362427654713522	0.086531629151
ELMOD3	91.0540092022352	0.18382455224437	0.153764610502001	1.19549323894641	0.231894376248542	0.373000515878134
IGFBP5	0.796520598996676	-0.27043591508969	0.905474444140088	-0.298667639754889	0.765193650385007	0.853793114177241
USP34	222.68716226249	0.25089087150605	0.122785221296438	2.04333118315867	0.0410196647123682	0.095819543047605
EFHD1	4.24777297193296	0.769057295288485	0.508785078540938	1.51155630879337	0.130646773654452	0.240497661410521
CCT4	325.71906591052	0.167168612536079	0.145242054684875	1.15096562699266	0.249746376840281	0.394561247136683
GGCX	85.3910351556658	0.136243019681552	0.124286155652991	1.09620431145963	0.272989373259198	0.420781466333182
EHBP1	7.21499591352253	-0.504575279518191	0.401267539462643	-1.25745351890136	0.208589460072821	0.343863701094567
OTX1	0.743718334811557	0.175392252308336	0.842513995469034	0.20817725670028	0.83509056608986	0.899874587980465
TXNDC9	35.428389489998	0.379755303614623	0.239108731272319	1.58821177961136	0.112238458319915	0.214061284936509
COQ10B	184.093333179986	-0.180438437691841	0.123154716145305	-1.46513623951639	0.142883751142208	0.258061065306369
GNLY	1443.43904591005	1.17731478343064	0.327938092887765	3.59005193042202	0.000330612088647658	0.0015124859006107
SF3B1	1072.47949763538	-0.309041228098161	0.123948700875245	-2.49329945304721	0.0126562057391406	0.0362284660626497
ST3GAL5	28.7861209885128	1.80856564507413	0.377559052060102	4.79015305077691	1.66654147948063e-06	1.2118939352754e-05
CHST10	5.15233892801766	0.65761818347219	0.325977774425107	2.01737122916421	0.0436567873866565	0.100697616060919
PDCL3	83.9134656170695	-0.184568831234514	0.204697166463509	-0.90166773885176	0.367233395422356	0.519566374293031
MOB4	217.576798381073	-0.0401010234552491	0.132747562342111	-0.30208481984703	0.762587404203355	0.85256853625317
HSPE1	218.593317495476	-0.030911190096432	0.252381130508304	-0.122478213938482	0.902520298840957	0.941599930309547
KDM3A	73.9525081226829	0.0478288544959683	0.181774209350692	0.263122335488713	0.79245628910583	0.871909833834394
PLCD4	0.620205199264857	-0.293974087785766	0.92077624730246	-0.319267670779957	0.749523545816432	0.843752921671022
CHMP3	556.992555398099	-0.0844410161041951	0.145597311364129	-0.579962743219987	0.561939742546565	0.698676033140805
ZNF142	100.609645131181	0.460412029153378	0.152220755036603	3.02463372384841	0.00248934397643065	0.00896255426346545
IL1R2	1885.97986732752	-2.25665142981547	0.359819596388182	-6.27161903483695	3.57312974580359e-10	5.30636882064407e-09
IL1R1	68.7856299412675	-0.943487153525326	0.312647381088707	-3.0177356683427	0.00254670936399608	0.00914710567496472
WNT6	3.66887413349474	-2.50816860723603	0.611094991025259	-4.10438416951835	4.05393322087728e-05	0.000228121168751794
IL1RL1	5.64263696470483	-1.62769068738115	0.566335621054591	-2.8740743595647	0.00405213547060407	0.0137780428655887
IL18R1	209.755096633668	-1.86173644284214	0.314733505110144	-5.9152788394442	3.31313815154829e-09	4.0078504301662e-08
IL18RAP	580.809691531307	-1.447642695121	0.322913134394851	-4.48307157847239	7.35762359214678e-06	4.79607047847821e-05
FHL2	128.361568665169	-0.133807461672423	0.279499818057212	-0.478738993830161	0.632124321639242	0.755488605268307
MLPH	0.885532841147677	1.35635499832445	0.969848905649445	1.3985219660749	0.161956381098795	0.284315532771162
CNPPD1	2389.99941534593	-0.186391489122812	0.272833714858975	-0.683168827647113	0.494500167749399	0.641153529486508
UXS1	288.358003673846	0.484930361906188	0.111273914235801	4.35798781085896	1.31263692452656e-05	8.11209619357413e-05
ABCB6	58.7941333143507	-0.495389045865987	0.251472504542355	-1.96995312377203	0.048843743179456	0.110250525262048
STK16	128.235159029336	-0.36440537156362	0.15490513261218	-2.35244220393875	0.018650587909134	0.0499815293532612
HDLBP	1206.24409705098	-0.693686658220493	0.217069761298769	-3.19568535972047	0.00139499145711662	0.00539999660092197
PPP1R7	120.192736488851	0.296190704880477	0.12236888036589	2.42047409435185	0.0155002836805361	0.042831267095275
PASK	17.0938630415437	1.32198255766678	0.289673966897296	4.56369128308822	5.02619724334432e-06	3.35200348530948e-05
STK25	181.987246851499	0.447702785222051	0.15935530963138	2.80946261695123	0.00496242819191423	0.0164199225519792
TPO	1.25760504405727	0.191813851313674	0.84319451895706	0.22748469896475	0.820046865836291	0.889925166233801
PROC	1.40980743191662	0.0721173941071669	1.16121709775231	0.0621050053833686	0.950479210975829	0.971325230224385
ID2	143.281179126277	0.400923295647008	0.186571298518498	2.14890124488927	0.0316422291228795	0.0773296214154678
TAF1B	21.0918625838661	0.39748950572243	0.336249787388513	1.18212567154179	0.237155839612277	0.379591585159127
HPCAL1	811.507318346456	-0.153414890190774	0.146103969869632	-1.05003916271177	0.29370010750596	0.44368642194892
ODC1	1219.87475527244	-0.364705138085728	0.229437713748692	-1.58956054838132	0.11193389574247	0.21370359430441
BIRC6	211.831358518343	0.491296546764522	0.136239472092985	3.60612485659962	0.000310803636535389	0.00143415888139843
NOL10	361.467445216999	0.168438428742413	0.102852740661312	1.6376659256662	0.101491402387978	0.197599375227646
PLEKHB2	298.361552132041	0.167419257955181	0.0937470701576837	1.78586122930114	0.0741217298532717	0.154680808993563
GORASP2	94.8595739484451	0.383676881276009	0.269822931890897	1.42195801738286	0.155038438945939	0.275299125431477
STRN	181.066705778632	-0.171494437811342	0.123892633684963	-1.3842181953079	0.166291653593858	0.29010448640537
CEBPZ	49.1545923914567	0.404806314453522	0.218355498167827	1.853886519232	0.06375539693904	0.136992046637466
PRKD3	380.893411203744	0.298502546362077	0.100322237803175	2.97543747925277	0.00292570980890329	0.0103537325425384
DCAF17	32.891870481554	0.501240338522512	0.201611699355448	2.48616692446409	0.0129127381672772	0.03687290164401
QPCT	651.854145167214	-0.693977082667479	0.190576298817582	-3.64146584319884	0.000271090096952372	0.00127122201214647
RAB3GAP1	153.613441574084	0.104157186062602	0.125620217591097	0.829143493459319	0.407023215113569	0.558804262826042
SLC25A12	36.0549858478355	0.608968806460452	0.163113869131671	3.7333968576815	0.000188914575916034	0.000919920493671305
RMDN2	1.03874852124342	0.716071388438119	0.738576932258681	0.969528504293065	0.332281565406124	0.484264224650493
DLX2	1.56825238605716	0.804619216186909	0.687708803706187	1.16999987763814	0.242001018083768	0.385559830982306
LCT	2.6229004987763	-1.6893120204949	0.504248650433118	-3.35015675112643	0.000807658408387192	0.00333691943394877
DARS	255.955507771179	0.297832447754811	0.145264446063284	2.05027765448581	0.0403373438756569	0.0945643068923127
SRSF7	322.522434355652	0.00802962999725535	0.158720424279135	0.0505897715037228	0.959652413547248	0.977003647961189
SDC1	32.7636068842763	-1.82927171861365	0.733267850357887	-2.49468419721503	0.0126069275221347	0.0361050104792454
PLCL1	52.8492626731492	-0.401740084953386	0.259599233797787	-1.54753956348854	0.121733191975033	0.227682564538202
SLC1A4	171.777988536512	-0.365400515458678	0.284666108870797	-1.28361088331918	0.199278139799346	0.332470008173333
SOS1	164.837149210946	0.0414141867807498	0.162454515709678	0.254927889199221	0.79877879527832	0.875366533178015
KYNU	18.3541064946069	-0.0153004432907201	0.34549277968007	-0.0442858554233418	0.964676546350312	0.979554743735613
WIPF1	3954.40772936594	0.0344843090768198	0.128131594781032	0.26913197432492	0.787828125913094	0.868665712044347
ORC2	43.0482024292255	0.0667208883828569	0.187746903775909	0.355376770753533	0.72230734886279	0.824086050734291
COX7A2L	320.120267107108	-0.134439838249227	0.175415504852805	-0.766407954428195	0.443433601278071	0.592534407048832
PNO1	74.4622176009287	-0.284836764225841	0.226603355265242	-1.25698387780903	0.208759473598141	0.344019518009362
ORC4	80.9265346223931	0.141388470472114	0.232909128073235	0.607054226005499	0.543814926201078	0.683230779312333
PLEK	650.181374159891	-0.195775474910368	0.163408154457908	-1.19807653149156	0.230887224292179	0.372128173632701
RND3	0.706052333591094	-1.8095513512851	0.917913453254579	-1.97137469210099	0.0486810336197279	0.109967813921286
ATF2	468.066623311053	0.15293934798974	0.184772746570514	0.827715942033554	0.407831388552825	0.559470397888992
THADA	35.1216547787448	0.385554508845846	0.236526258689536	1.63007063563257	0.103086569022533	0.20016136481026
AAK1	22.1203200256537	0.514684729528101	0.247471890354568	2.07977046924676	0.037546590950869	0.0890770617480677
TRAK2	1180.85953013133	-0.225480284584035	0.358752526979657	-0.62851204556622	0.529668558235009	0.671154842891598
C2orf42	28.3734655202705	0.838652761306818	0.194135307857359	4.31993937920359	1.56072068433869e-05	9.48222608253098e-05
TIA1	137.451620818378	0.0384940829970898	0.171300542880407	0.224716643332323	0.822199716219326	0.891437587058848
PCYOX1	137.46088736386	0.625629088936711	0.173357456800763	3.60889632602153	0.000307502459458169	0.00142041458652943
KISS1R	2.40152679806586	-0.112544180561938	0.528990440594454	-0.212752768151096	0.831519805805338	0.897839525481205
EPAS1	15.0801444691944	-1.10142354787226	0.3038964140753	-3.62433874458074	0.000289701703487193	0.00134773739886739
ARID3A	15.0763537411355	0.114780898960234	0.487204461471889	0.235590820768493	0.813750196961095	0.885654106067752
SUMO1	215.29153004614	-0.220049608288435	0.162324740329871	-1.35561349330519	0.175222176356259	0.302093597510062
CD207	0.879381661895877	1.95163572253864	0.781116210191685	2.49852159905849	0.0124712542403055	0.0358096186720737
GRIN3B	4.33602537872081	-1.19874829351429	0.38692088433377	-3.09817417991894	0.00194716949125612	0.00720645014698342
ATP6V1B1	1.33136461016419	-1.74727917963082	0.801888623564937	-2.17895494247441	0.029335015593669	0.0727380637807283
NFE2L2	705.712300986419	-0.648621544532494	0.165092172281546	-3.92884493291629	8.53548545491214e-05	0.000448405358851494
MSH6	154.878076600711	0.0529035988351554	0.11738834074141	0.450671663821322	0.652226207960689	0.771346283543384
PLEKHA3	231.228126868178	-0.182430972332384	0.147846007927434	-1.23392558845366	0.217230633489402	0.354628153457117
SPR	8.33120539931056	-0.0784029396998809	0.325396201510852	-0.240946081533365	0.809596906130896	0.882936861156871
EPHA4	30.0703182737431	1.81086609961641	0.27141223639451	6.6720134790984	2.52317387759745e-11	4.97099121992437e-10
PARD3B	4.71558106242519	0.0213259047558567	0.708166858674298	0.0301142371951424	0.975975946241231	0.985082220178322
ALMS1	18.7371798883024	0.749907067046571	0.257306548315587	2.91444998953858	0.00356315893059688	0.0123030618005495
BCL9	14.0052039068312	0.26977459401295	0.233769688854518	1.15401870676587	0.248492499628292	0.393057781405758
DHCR24	55.9904038836591	0.276395002559963	0.296070573298474	0.933544321817231	0.350538997528853	0.503080136243077
DNAJC16	106.108679933845	0.225235012635176	0.105742919815322	2.130024525789	0.0331695885939911	0.0803598299733103
MARK1	4.96092015681658	-2.46209680745995	0.458813033334141	-5.36623118477733	8.0398878415792e-08	7.5122835307021e-07
TNR	0.965825674320509	1.12605653643185	0.712563613312741	1.58028913544541	0.114040666805863	0.216864420692255
MORN1	18.7519105836508	0.212593107612566	0.320757364261721	0.662784806521546	0.507468385725505	0.652316499619276
GPX7	54.6567101951184	0.257356468873551	0.266539654426323	0.965546644184942	0.334271085001718	0.486089549218565
CACYBP	114.888124590748	0.21940139541612	0.22590025811372	0.971231273696338	0.331433123733012	0.483439470667457
SCP2	92.7147647400494	0.145150672604214	0.219174317983361	0.662261317565654	0.507803763026772	0.652604719313429
PAPPA2	0.990663224447838	-0.966236187420336	0.895131712357553	-1.07943465088005	0.280394010956495	0.428845060348796
RALGPS2	94.550774501058	-0.0173681907948214	0.212301654907684	-0.0818090221782476	0.934798581465333	0.962054891629596
CEP104	162.603941440771	0.517708220732657	0.228022107696324	2.27042994191656	0.0231815095093616	0.0599201536525368
FAM20B	190.293932344204	-0.387668926280885	0.227581571101004	-1.70342846481551	0.0884879145528433	0.177712387573458
TCEANC2	53.2698234423773	0.153320917995197	0.126570335474542	1.21134954268992	0.225761468684555	0.365842004594817
TMEM59	624.194411269573	-0.296336188098855	0.112832777346584	-2.62633070874974	0.00863109145359164	0.0262768855698072
LRRC42	16.7780765924561	-0.262116067371364	0.229350011981317	-1.1428648514425	0.253094707900872	0.397922498642053
WRAP73	133.981796537348	0.0811822400481793	0.137310200907922	0.59123240306537	0.554364714479264	0.692336787642578
MRPL37	374.904846317625	-0.110325915198068	0.246767295873201	-0.447084832727419	0.654813809726144	0.773275948374497
ICMT	66.6034880560724	0.222555382910001	0.213898282369032	1.04047297830112	0.298120211821454	0.448057964912643
RPL22	132.938428138938	-0.232435054065725	0.265075953993334	-0.87686208637231	0.380561551431607	0.533113068111421
QSOX1	875.416418277783	-0.375215978592873	0.179585771577249	-2.08934135091807	0.0366770065882158	0.0873670701972201
STXBP3	505.509648026879	-0.601877270564487	0.115826436524851	-5.19637216358073	2.03215231320532e-07	1.75970003404549e-06
PHF13	49.952764472171	0.399502332767354	0.162777858692467	2.45427932260815	0.0141167280243729	0.0395731228224224
PARK7	1466.88557611002	0.100383887584444	0.0987044223549921	1.01701509607555	0.309146248033949	0.459338018105444
KIAA1324	353.182662146637	0.566267684011444	0.312943122229514	1.80949074699952	0.0703747963806526	0.148373388634479
AMPD2	308.873548512534	0.467599923696403	0.130223966640144	3.59073629655708	0.00032974512913899	0.00151008865302263
SRSF4	679.704633023119	0.0181286140968458	0.10251650386565	0.176836054813221	0.859637167681914	0.916179924626743
MECR	12.2891787557065	0.64816595700254	0.278167987641391	2.33012419041599	0.019799588235467	0.0524485106920259
KCNC4	9.9908155598582	0.483725890043275	0.232999550204488	2.07608078907767	0.037886479622426	0.0897383762224031
EDEM3	679.959986369655	-0.317821316469438	0.0987141732270684	-3.21961179514077	0.00128364298017032	0.00501971665402748
WDR77	108.995764966557	0.647364387815543	0.153707619340779	4.21166101324031	2.5349976513466e-05	0.000148532646816925
ATP5F1	258.020456387894	0.263215965185693	0.148997722769768	1.76657710126494	0.0772990786954275	0.159796792612977
RAP1A	8.60786185712788	1.07894889971139	0.446796898823109	2.41485315263694	0.015741554689761	0.0434094258260154
HDAC1	845.723880321799	0.627782770120503	0.116291582108568	5.39835092736474	6.72562172559167e-08	6.43445819950277e-07
CAPZA1	1618.88838140751	-0.329443252541358	0.1159058842382	-2.84233414642101	0.00447845259443192	0.0150432089531962
S100PBP	26.1472875952851	1.13973788823559	0.477703330645004	2.38586967081994	0.0170387881961495	0.0463266712718094
RNF19B	1269.73811463039	-0.204704890767229	0.160538091380353	-1.27511725726348	0.202267742060838	0.336088843482787
TRIM62	66.4182026920448	0.237491612707017	0.141200940207949	1.68194073181991	0.0925803332693814	0.184042597051198
ASH1L	327.79912613636	0.310076346330548	0.096358913559974	3.2179311168505	0.00129118822575632	0.00504586159756957
DLGAP3	8.64359456842406	0.417459844114831	0.417987067920492	0.998738660006196	0.317921307537383	0.468895326549651
SFPQ	1008.51844120836	0.0210215277423945	0.131457185836077	0.159911591052982	0.872950717683831	0.924168357977452
RHOU	186.308925261444	0.361219223245046	0.195088176048082	1.85156902156909	0.0640877348931071	0.137488096793215
GON4L	164.165049364812	0.476128820877834	0.101482730494816	4.69172260695286	2.70914284343241e-06	1.89650766698629e-05
ARHGEF2	568.831487246976	0.108179333654121	0.100799977699932	1.07320791256678	0.283177841306437	0.431715685876419
LAMTOR2	574.485435330469	-0.16102024686976	0.148072025642614	-1.08744542509601	0.276840005138334	0.425015599190714
MEF2D	593.648586164188	0.160132613751131	0.0962791274678564	1.66321214122544	0.0962699781471442	0.189813402564161
DOCK7	32.6446567031863	0.562176796865164	0.201095485849769	2.79557143955556	0.00518080501253866	0.0170591734316402
SRM	329.855107152804	-0.126613641551199	0.246335908617958	-0.51398775867291	0.607260549222816	0.735954118395551
FBXO2	6.12822339885633	1.38336787560745	0.462894957861003	2.98851359712335	0.00280338026288874	0.00996688263428731
FBXO6	119.132096546817	0.0473969476463111	0.210993011980978	0.224637523306147	0.822261271446173	0.891449450571307
C1orf21	48.1871160328552	0.848968290550544	0.254181793468196	3.34000432905424	0.000837770839531905	0.0034427573020708
SWT1	45.4600251766197	0.084075518513648	0.248559833846628	0.338250622445805	0.73517433044231	0.834236272210985
MAD2L2	100.59326127659	0.426553564632465	0.134632577537174	3.16827897404466	0.00153344298182295	0.00585233612976113
DNAJC6	126.794542453682	-0.820004376358941	0.393365788603343	-2.08458488286537	0.0371069978774216	0.088192724153344
LEPR	36.7850599887383	-0.211528903287803	0.206878883685789	-1.02247701417936	0.306555186325949	0.45660520057158
KIAA2013	652.260347675423	-0.398309758911689	0.143579640741195	-2.77413814977884	0.0055348168750377	0.018032691383655
MFN2	989.479730701014	-0.0422513596109969	0.192840909603252	-0.21909956605123	0.82657248880053	0.894528820242967
MIIP	369.469056922322	-0.310929403196315	0.12444838726951	-2.49846068734467	0.0124733976655976	0.0358099353030432
SMG7	258.876840365124	-0.147262713485215	0.138268072961224	-1.06505218689577	0.286852314336019	0.436184909988803
NCF2	6420.59609581422	-0.133870250417308	0.156418648276385	-0.855845846339018	0.392083052330336	0.544384787033902
SLC35D1	65.2114510076941	0.113325771318149	0.202783760450903	0.558850329366423	0.576263870669045	0.710655080016785
GADD45A	143.37060923523	-1.2024754668318	0.270572032492451	-4.44419719124277	8.82206634184771e-06	5.65646357768343e-05
PRAMEF1	1.12002872220386	-1.37723623913674	0.855186561581958	-1.61045121732161	0.107299387028682	0.206750336720875
WLS	190.399695341125	-0.409692454646664	0.245091232562197	-1.67159163697419	0.0946048750107484	0.18715889740136
PRDM2	119.22264628344	0.308408977521102	0.151957616541699	2.02957235405486	0.0424000274285593	0.0982491360477852
RGS2	2424.3303849334	-0.511345654877469	0.163336319550694	-3.13063044572132	0.00174431511823505	0.00655066570948273
TROVE2	552.815589636259	0.295974546760742	0.138807033017502	2.13227341818784	0.0329843759614545	0.0799771219450851
AMPD1	1.55693832538576	-3.24537732129223	1.17443897145135	-2.76334266844165	0.00572126670983166	0.018530465347603
UCHL5	53.9873208774518	0.143386164286065	0.175777782928975	0.815724045990511	0.414657982908009	0.565801909897642
BCAS2	363.764788670449	-0.0390499093127283	0.147983108320994	-0.263880856104361	0.791871727568443	0.871667708556243
SRSF11	218.955388961604	0.0845265773232508	0.15311246498202	0.552055492889991	0.580910333882484	0.714146277006504
CTH	7.31169051346102	0.920862393513848	0.368535890590351	2.49870478568243	0.0124648100425813	0.0358027885322871
AGMAT	46.9871166977807	0.728079851840452	0.181736671035698	4.00623521764321	6.16942133325253e-05	0.000334036329365438
OLFML3	1.36448953117155	-1.56679732277399	0.675016112745576	-2.32112581194716	0.0202800546685073	0.0535200184112104
PLEKHM2	174.289515166666	0.162500346636575	0.14201745940845	1.14422795136206	0.252529114061309	0.397300196836598
CRYZ	61.0921296023698	0.224201462744358	0.245700856700772	0.912497684195715	0.361506788055129	0.514133841148985
PHTF1	92.9553197967079	-0.520809942422818	0.189373183087117	-2.75017789706387	0.00595629182527392	0.0191683113317284
ZBTB17	201.597749829535	0.304136300405783	0.094802618004186	3.20810022769997	0.00133614925053846	0.00519849718350649
CD58	118.565993497116	-0.538096419086513	0.177566944128778	-3.03038621139003	0.00244241199919713	0.00881339941443539
TFAP2E	18.3541897044562	0.0392732050711864	0.225610316739202	0.174075395304661	0.861806209664547	0.917492309648311
CD2	398.457060518401	1.28279846593795	0.260035898607438	4.93315912459657	8.09101861647207e-07	6.27508194152015e-06
TTF2	138.603134419962	0.2222955977211	0.234999735542261	0.945939778222105	0.344179303132839	0.496236907832245
NR5A2	7.74081595143304	0.130284274240541	0.357409896903817	0.364523409589865	0.715467196197101	0.818706063319877
KIF21B	1.64843168082192	0.328135952035265	0.606727627552574	0.540829092221999	0.588625388625713	0.720262537853597
TMEM9	138.704533767549	0.149082658273856	0.163245124739767	0.91324416892396	0.361114138640826	0.513756326646274
ADPRHL2	95.0747993495482	0.329568614213095	0.176253245231707	1.86985841752778	0.0615034815416276	0.132899131443097
MAP7D1	384.010097918257	0.17634903695374	0.109748651090611	1.60684468739521	0.108088442591629	0.207947759624943
WARS2	17.48566313096	0.145838653153569	0.33872708298067	0.430549136698029	0.666796231397845	0.782535908674969
MRPS15	196.402680532758	-0.307316735964345	0.182787128695246	-1.68128214583819	0.092708124158537	0.184255042970471
TSNAX	137.924300337775	0.0711467007390301	0.104864520538002	0.678463033769818	0.497478154472593	0.643697869063882
C1orf109	127.247208157828	-0.0703864462978044	0.15963958017811	-0.440908490358558	0.659279246807297	0.776922613007957
RRAGC	97.0104239682441	-0.16800080630132	0.12146069965434	-1.38317008529859	0.166612719938323	0.290549488739969
TBCE	65.8342870148391	0.296276518515759	0.122731442250071	2.41402295193502	0.0157774684570884	0.0434920925052942
NID1	30.9946596114352	0.492641761745794	0.304981657674738	1.61531603409145	0.106242273102715	0.205104727129385
LGALS8	439.320405815337	0.029323531169935	0.121989271898397	0.240377950565671	0.810037270061816	0.883253045106096
HPCAL4	7.96435173487498	1.31733582859064	0.409831470686699	3.21433545936176	0.00130746825505836	0.00510608389719355
MTR	237.545492421626	0.462076094353723	0.128433428321112	3.59778680982048	0.000320936507498009	0.00147434916707419
BMP8B	18.1916863234565	-0.735911133050832	0.37818211548803	-1.94591733165691	0.0516646706775747	0.115449104877458
MYCL	102.966487084111	0.508197628272028	0.299118506918388	1.69898423707593	0.0893221536744855	0.17904075255135
SIPA1L2	199.959907241465	-0.736635039290303	0.231702821397956	-3.1792234330419	0.00147670214623142	0.00566659568195736
RLF	171.512981877807	0.155075210031648	0.121857912498909	1.27259040345892	0.203163425704905	0.337007600390896
KMO	26.6788719584586	0.589980985831495	0.238789507200617	2.47071570584476	0.0134842969191281	0.0381463092895283
ZNF684	36.0583934146461	-0.109847616730736	0.166890033202179	-0.658203576469189	0.510407326978071	0.65474992677857
KCNQ4	2.17116023842187	0.958948349631495	0.535689400046972	1.79012007619977	0.0734346099957949	0.153592659524514
RIMS3	3.41996262718506	0.128652158098342	0.616030240489495	0.208840653660306	0.834572633974777	0.89953377724587
AKT3	507.829012171166	1.07654682546238	0.19521813427096	5.51458413165731	3.49605638937261e-08	3.52259602479623e-07
ETV3	29.1887822551069	0.70506395045245	0.229603500668033	3.07078920138874	0.00213493819889364	0.00781597723905917
ACADM	32.4557648146447	-0.26509069533229	0.29755234053849	-0.890904419883063	0.372980448938426	0.5255443717722
SLAMF1	18.3431630566757	0.976462896905118	0.292258872392494	3.34108897674032	0.000834504749125587	0.0034303481200628
CD48	673.559034692217	0.477291862423169	0.152932686082602	3.12092774049213	0.00180282265595714	0.00675310834525162
PADI2	2.47848181996454	-1.29524526748216	0.5172846272379	-2.50393149009332	0.0122821814313374	0.0353589508908378
SDHB	183.386407820422	-0.272070709148351	0.135883032144972	-2.00224196394206	0.04525871444856	0.103699978871144
MFAP2	0.758850980829225	-1.47616426098762	0.884330855609293	-1.66924432368761	0.0950689692412778	0.18786601091065
RPF1	185.785142633501	0.230526339120839	0.168549217176262	1.36770934319893	0.171403074208959	0.296991868769542
KDM5B	109.61785778867	0.0927366281337377	0.174819496155295	0.530470743671281	0.595785588242065	0.726461650672379
UAP1	118.575678819496	-0.617402070934476	0.301056461529105	-2.05078498497794	0.0402878904176701	0.0944861003896702
CTBS	1028.46297881925	-0.57268361671322	0.133096486954007	-4.30277034217379	1.68675665404432e-05	0.000101882184319899
RGS4	2.65497069977099	-2.95531970473803	0.734019205578344	-4.02621577511653	5.66816790012467e-05	0.000310041742934459
KLHL12	61.2277123428915	-0.142051235307376	0.130382663175451	-1.08949481355679	0.275935740738636	0.424014674719037
SSX2IP	49.5860068101702	0.0290260638540369	0.269535846488069	0.10768906708415	0.914242342279193	0.94888624478026
ZNHIT6	21.1305368532323	0.795302082126829	0.241846660917771	3.2884559129689	0.00100738560660262	0.00404908322434779
PLA2G2D	2.48661245891046	0.399120842603999	0.447789225986591	0.891314081361909	0.372760696429222	0.525276753836938
RBBP5	68.6373999051879	-0.108380362294777	0.235406894310668	-0.460395871633848	0.645232097406678	0.765903284244764
GBP3	90.6868268432798	0.253993578562472	0.652209907716982	0.38943532681305	0.696954143505629	0.805846079535524
GBP1	886.820017619047	0.31769851082722	0.387922950525499	0.818973227536165	0.412801688518448	0.56423226773463
KIF17	1.81340687427478	-0.248448224711396	0.705146669683907	-0.352335528752857	0.724586646194698	0.825937160818257
GPR89A	223.315678060509	0.485916996508927	0.282757217496032	1.71849546693091	0.0857062805774035	0.173351483671315
CDK18	17.9344590281147	0.156907834158461	0.251418170725849	0.624091065914073	0.532567780873445	0.673278518843238
RAB29	258.98811073005	0.780082047257882	0.116249459967528	6.71041437504984	1.94072500710983e-11	3.95167509251161e-10
CD160	88.727860281513	1.95748443345949	0.377615453125017	5.18380383339722	2.17405598494694e-07	1.86788527135953e-06
ECE1	1946.58217290564	-0.323865531996489	0.117708431737782	-2.75142168844761	0.00593372053217469	0.0191061462035087
HMGCL	206.810188536871	0.0946327545529467	0.12133589069425	0.779923846204815	0.435435701392668	0.584998398827541
GALE	5.69294368008771	-0.603396915287007	0.398224143117585	-1.51521931986138	0.129716872016592	0.239110755293379
ID3	15.2965242385855	-0.333341467533284	0.422969951554198	-0.788097278088963	0.430639807206772	0.580899912408923
CD46	25.1792004448062	-0.25843013526939	0.300640804076458	-0.85959767192369	0.390010858788222	0.542467129103447
PRPF3	21.7628655702592	0.17246633885479	0.234281974960403	0.736148561509863	0.461640292293672	0.609419162656907
APH1A	556.653775586058	-0.00604801770533512	0.127121478815869	-0.0475766783211787	0.96205361898023	0.978416538245023
P3H1	123.713139933208	-0.145983676854116	0.13512379177568	-1.08036989589861	0.279977495846159	0.428414920173028
SLC2A1	2360.06709805864	-0.603865504423522	0.332805203617231	-1.8144713419747	0.0696051909233947	0.146979526163979
EBNA1BP2	353.499332109427	0.0119011938452777	0.235508442025801	0.0505340434631803	0.959696821289759	0.977003647961189
CDC20	29.5207056399461	-1.91393421762909	0.233473470903473	-8.19765179411062	2.45128176466556e-16	3.17459012654813e-14
MPL	82.0880548667158	-0.055372087913063	0.368518925063049	-0.150255751189955	0.880562842015436	0.92837024640356
IPO13	87.1949455125404	0.0882139082680372	0.129008756473365	0.683782331366397	0.494112625244963	0.640947511306497
ATP6V0B	466.101656441829	-0.371262951371711	0.102404443310853	-3.62545744470019	0.00028845039616222	0.00134333073178349
B4GALT2	14.0980240088623	-0.581023094786804	0.422998492995155	-1.37358194983796	0.169571503769904	0.294368509353373
PTCH2	2.23300338929942	-0.45530438837409	0.542821700059359	-0.838773373143153	0.401596495284693	0.55390125853166
AKR1A1	148.132716853241	0.177281673998611	0.244728697204772	0.724400840700237	0.468819683880428	0.616464233040006
PRDX1	1.51859577308386	-0.692059113196	0.672727249434193	-1.02873655523552	0.303603487250508	0.453782096142498
PIK3R3	40.2220763524775	0.556543253370465	0.273780693452501	2.03280679273691	0.0420720466036104	0.097678944074292
TSPAN1	19.716412845454	-2.24630472825185	0.295772062418849	-7.59471570736391	3.0846890409719e-14	1.57024936643463e-12
BLZF1	192.667032986922	-0.214301035195519	0.165670157072655	-1.29354036346774	0.195824233273026	0.3278903277443
SLC19A2	5.23307818187081	0.0626731308377781	0.392153945045427	0.15981767270126	0.873024702220161	0.924184642397144
FAAH	11.2377037637398	0.172864363441618	0.360022010243404	0.480149431210463	0.631121141531248	0.754902320257377
NSUN4	83.4357443373433	0.635980941169712	0.154193999696701	4.12455051701547	3.71459459757919e-05	0.000210912813175894
TMED5	1038.29652693945	-0.239233873815948	0.16749374488459	-1.42831527219593	0.153201133978379	0.272780625292358
DR1	352.061883092721	-0.13784851100769	0.109298032648785	-1.26121676362325	0.207230760511598	0.34229044669786
CNN3	3.05792637818722	0.574704329708542	0.431587521549286	1.33160552845806	0.18298984731192	0.312034096302143
PRRC2C	1229.34466570936	0.282001192047359	0.090876419208925	3.1031283417873	0.00191486579626834	0.00710480962074452
F3	12.0947922344771	-0.0424170095155844	0.360383820985338	-0.117699538785095	0.906305732237325	0.944318673798864
VAMP4	132.800527009239	-0.00218313413461892	0.307744025597794	-0.0070939935564246	0.994339859541121	0.996773360620248
DPH5	58.0889572562266	0.454818456894327	0.164328127708328	2.76774562722214	0.00564454928649756	0.0183166687576149
FASLG	72.6191830261013	1.52602124808237	0.272212625230468	5.60598997489689	2.07067948072126e-08	2.1657290792128e-07
PTBP2	49.4905456476374	-0.295747978094135	0.167651804794088	-1.76406080720322	0.0777217421253026	0.160557476431264
TNFSF4	9.30372631614016	0.0107168790652089	0.269652195601582	0.0397433406440469	0.968297748117836	0.981504847928145
PRDX6	2083.02348623532	-0.0254080745388149	0.294681931233924	-0.086222030758464	0.931289917908669	0.959509173683848
IRF6	6.94775093255514	1.81471805913283	0.391558598151192	4.63460148162069	3.57625762095593e-06	2.45187331560517e-05
DIEXF	334.264161520099	-0.79679919805608	0.167042511409212	-4.77003842515347	1.84190780474898e-06	1.33066128650713e-05
SERPINC1	0.66945045274798	0.417584252938767	0.880190676333216	0.474424762914304	0.635197037999232	0.758047895866787
RCAN3	551.084497354892	0.784727562424579	0.254581873321539	3.08241726791546	0.00205326796584888	0.00754519269012463
SYF2	573.301570961142	-0.398106504609049	0.125475776878936	-3.17277577004492	0.0015098908865425	0.00577998439136559
RSRP1	294.214722227845	-0.719292744392173	0.30095240350676	-2.39005482598187	0.0168458578375976	0.0459084162298633
SLC35A3	58.0661298027352	0.204921293190969	0.196129486757022	1.04482654076813	0.296103145936031	0.445939692977454
RCOR3	109.669673059816	-0.395563743458833	0.225351083244649	-1.75532213008888	0.0792042232266739	0.163044945070817
STMN1	19.5889390667738	0.224714388049891	0.272811402552041	0.823698664893691	0.410110798245292	0.561511309817657
MTFR1L	312.20780405402	0.161741265347215	0.131258502086486	1.23223458119798	0.217861468970463	0.355229962319641
MAN1C1	36.5106963880814	0.742723657724352	0.232735474962203	3.19127824344343	0.00141644798505658	0.00546384107770513
NEK2	65.718535325894	-0.282678487777931	0.261112899148676	-1.08259105045965	0.278989981437708	0.427365676036037
RPS6KA1	1099.22191435709	-0.150448740575222	0.0999154960900163	-1.50575983168495	0.132128838357559	0.242617309215146
DHDDS	265.340621266545	0.579912969381182	0.257828169121847	2.24922269493028	0.024498331263542	0.0627803155164797
NENF	58.5463802832947	0.507416772692457	0.150309999846996	3.3758018309425	0.000736009115027847	0.00307260690755759
NSL1	57.1508826381091	0.0931336561007541	0.282428431414993	0.329760200253727	0.74158116229915	0.838348460306478
PROX1	0.654865393423396	-0.353812173944952	0.880830067721238	-0.401680400012101	0.687919250932184	0.798618055350187
ARID1A	1311.57089996009	0.289215441028703	0.093769441638823	3.08432508474019	0.00204014536662319	0.00750325336027025
CENPF	64.1783773436709	-0.714713491634203	0.308829663347105	-2.31426438732639	0.0206532240063163	0.0543826034419569
RPA2	246.637078410427	0.568943229868165	0.119354774538146	4.76682421855132	1.87152456643584e-06	1.34763541245439e-05
PPP1R8	67.8884132475802	0.282150119880079	0.156964818935062	1.79753731947289	0.0722503590111224	0.151547644785388
STX12	56.4503620177596	-0.337060719119534	0.225640375757086	-1.49379612575365	0.135228914478324	0.246868456748209
MARC2	5.58141568013736	-1.34066634776314	0.386244010074893	-3.4710346640798	0.000518457066882168	0.00226533969709641
OSBPL9	0.870789863846601	-0.338869585341513	1.05123897142573	-0.322352571158893	0.747185610749999	0.842251530376943
TXNDC12	137.008259140705	-0.208682293963974	0.136056920527403	-1.5337866912984	0.125082138162781	0.232385271148995
ESYT2	502.370539234091	0.673749000121793	0.154632596149451	4.35709557298399	1.31799726451962e-05	8.13665819137189e-05
CD3EAP	57.8020094646613	0.406403001994116	0.226523713824841	1.79408590443809	0.0727994585089915	0.152554058622114
MESDC2	332.500472956288	0.169690617411344	0.177146339268809	0.957912074908012	0.338107097086234	0.490089729321031
RCN2	53.8890414113089	-0.191610524490631	0.267614927076294	-0.715993411070096	0.473995417412429	0.621244013230741
CHRNB4	4.06408886110626	-0.212032862878283	0.373523180139378	-0.567656504742663	0.570268231150957	0.705594264507327
MUC5B	9.54709340493627	-1.09925235765243	0.368490793784957	-2.98312027381049	0.00285325845614511	0.0101176648254648
CTSD	5288.91389471714	-0.20253403252434	0.133544725700871	-1.51660076024267	0.129367513342411	0.238566643545167
COLEC11	0.500163499172961	-0.156305625840566	1.03836208647711	-0.150530944721673	0.880345738522337	0.928252483991495
STAG1	269.812788544524	-0.0945564028710851	0.110489370491857	-0.855796376159585	0.392110420039272	0.544384787033902
STK11	538.921607053523	-0.4202123484913	0.25168848888297	-1.66957317101097	0.0950038422254468	0.187758378940394
KMT2A	480.551032511298	0.649489807951337	0.0987892342676057	6.57449987102809	4.88169723464443e-11	9.01271838509353e-10
IFT46	52.6459073013516	-0.225189490020596	0.153240516727967	-1.46951664500292	0.14169271049066	0.256409504764409
MMP8	246.824886228053	-2.91893025232261	0.533353338337284	-5.47278894217162	4.43007613045463e-08	4.37861565015137e-07
APOA1	1.11277038522236	-0.561799819385354	0.702227412671508	-0.800025475006849	0.423696037528615	0.574083724843607
KPTN	29.5582972956545	0.346448376675459	0.178697158852477	1.93874585863712	0.052532291631906	0.11709076847795
KIF14	19.3997698771441	-0.323750922577189	0.318715418873746	-1.01579937274838	0.309724934791918	0.459865583886809
TNNT2	4.14153589783691	-0.443876505625739	0.57104583449684	-0.777304515349187	0.436979131682243	0.586356349711972
DDX59	7.30037598262577	0.256876974992211	0.476624248568225	0.538950705432775	0.58992086866011	0.721446761540794
CAMSAP2	6.30169511457476	0.451124624531743	0.414867092561577	1.08739553611325	0.276862043115248	0.425015599190714
ATF6	788.606299041711	-0.364510035099433	0.120460549210293	-3.02597022418596	0.00247836707686369	0.00892668288850719
MREG	8.5527248457729	0.579945014699663	0.44718576574129	1.29687717975169	0.194673449531442	0.32664413323781
TNP1	8.32221566944523	-2.05436016033345	0.385514343991438	-5.32888125267546	9.88195773242527e-08	9.09832313336154e-07
FASTKD2	20.9702964089006	0.508770202366361	0.209289720865116	2.43093736406794	0.0150598177651424	0.0417911722542072
NRP2	23.5440227880579	-1.08622723664163	0.281265035315879	-3.86193483104547	0.000112492577138143	0.000576806917360732
CREB1	690.931755089012	0.0931276467010377	0.0963212661204509	0.966844088039504	0.333621980812416	0.48548572389483
KLF7	349.726545418315	-0.693481717551304	0.14873133691836	-4.66264697083952	3.12167997592071e-06	2.16347137221819e-05
B4GALT6	20.6895884528804	0.143161966514371	0.274538213137913	0.521464625554528	0.602043142012271	0.731995835114535
C1orf54	5.15369424643359	0.0512978256196067	0.41850817566567	0.122573054966043	0.902445192538414	0.941599930309547
CA14	0.533879708481838	-0.736645989700732	0.938210933984702	-0.785160312054884	0.432359581688647	0.582369315729005
CASC1	0.897980191233418	-1.722212232795	1.02375093610663	-1.68225705301394	0.0925190051504928	0.183962207915515
LRMP	641.350546486372	-0.212343660584044	0.19637940978461	-1.08129289530376	0.279566846782313	0.427961396928614
ATP10B	19.1025642293953	-0.481456946049205	0.23571595456456	-2.04253015854869	0.0410989710099327	0.0959157514771359
SPCS2	1.52930361941336	-1.43931411686892	1.20739157413086	-1.19208560644877	0.233227680189768	0.374700276492054
USP35	37.3379545957394	0.15985784999579	0.206563812149635	0.773890878233741	0.438995324291413	0.588065625817623
ELOVL4	1.78832111510263	1.35343000295017	0.551701178380364	2.45319396801626	0.0141593964481595	0.0396674804583161
FILIP1	0.977265727771263	-1.133597894598	0.725501595508274	-1.56250227651646	0.118169709987921	0.222681243545462
HMGN3	14.2929671574217	-1.1142581852808	0.229331241906011	-4.85872825708354	1.18142152171965e-06	8.89627074050797e-06
UBE3D	66.3962676641331	0.56910031997709	0.192287940523753	2.95962564488952	0.00308013072997979	0.0108154590404972
ANKRD13C	278.486113555278	0.193037846568223	0.141908151489099	1.36030132548835	0.173734589106718	0.300170926098708
SGIP1	30.3589135462234	-0.385802159694953	0.470220482576226	-0.820470766354615	0.41194778791946	0.563588347726072
PHF3	370.60655357791	0.556842256117111	0.187258289182605	2.97365878193037	0.00294272111053955	0.0103993071669208
ZC2HC1B	0.759029615709496	1.37041216989937	0.996936527588022	1.37462329042646	0.169248264160945	0.293981230440506
PLAGL1	72.2599857444894	-0.2166594515652	0.148881119810243	-1.45525135652757	0.145599687866693	0.26194558757876
FBXO30	86.6578817722715	-0.253245815688291	0.160772138506509	-1.57518471820314	0.115213813534019	0.218552600729636
TNFAIP3	340.283907413093	-0.534658020925849	0.257044387048101	-2.0800221590748	0.0375235004386752	0.0890462696343825
AKAP7	72.5853691995014	0.40766774964259	0.302826273667846	1.34620997281675	0.178234809728532	0.306089089679079
RAB32	343.707885205701	-0.856236216609779	0.148205238838166	-5.77736808308615	7.58781700568043e-09	8.59448366051764e-08
MYB	5.73992007731775	0.559837168510092	0.338458549948721	1.65407896652311	0.0981114691166559	0.192775246045478
ALDH8A1	2.28354126566007	1.20532111182503	0.686164086734857	1.75660769067733	0.0789847012025064	0.162670432913908
SGK1	2.01799220797366	0.93995700629186	0.971766944427025	0.967265877567053	0.333411137045781	0.4853198641973
RNF146	304.582403906533	-0.513836203756631	0.169188639015434	-3.03706092056073	0.0023889716827589	0.00863471336926584
ARG1	324.355622643782	-2.43273979945355	0.332574756608137	-7.31486605978328	2.57638243880856e-13	9.45371331140316e-12
CTGF	1.17753034353006	2.2019477192597	0.922443036321897	2.38708259757658	0.0169826752648311	0.046209772816232
PMFBP1	3.71776233196484	0.619087676367149	0.429791175924842	1.44043831294342	0.149743430731859	0.26778787278257
FBXL5	2521.69043565248	-0.31445513882126	0.153538585142317	-2.0480528626064	0.0405548199478541	0.0949603886920439
MED28	83.3710828956148	0.0756305361856297	0.152300453646169	0.496587727580496	0.619479809212741	0.745942290262118
TMEM5	25.9326669122852	-0.270311024187803	0.2420547702965	-1.11673495984686	0.264107665341069	0.410494909076266
ZNF430	741.537276375721	0.811882450260849	0.325942796022929	2.4908740434433	0.0127429285926528	0.0364530130424546
VAMP8	816.065136247275	0.287015162888419	0.147822058389152	1.94162607405202	0.0521823840114746	0.116443472645902
DCLRE1B	126.519556907522	-0.0860236559207787	0.144223575271301	-0.596460431375096	0.55086767993156	0.689533966785201
MYL12B	2446.32671495789	-0.359527318415711	0.14250242627949	-2.52295576856053	0.0116373037553616	0.0337897034019072
FOXO3	4596.74645454494	-0.790833941329312	0.350895636996026	-2.25375826299678	0.0242113798059224	0.0621172662085522
ARMC2	17.6226793133636	-0.211324258540149	0.218739134714457	-0.96610173948074	0.333993274213269	0.485826350906218
RPN2	436.370424636643	-0.202674114076322	0.271052471770903	-0.74773018210151	0.454622922117367	0.602903960878252
TGIF2	50.3566374440002	0.694700570609884	0.165070747130317	4.2085020070906	2.57069246398525e-05	0.000150523957340998
PKD2	65.8363482207496	0.0110043718378141	0.158665025567435	0.0693560020455614	0.944706249824852	0.96761521157043
ABCG2	25.8406016497924	-0.542168196378441	0.465180450353564	-1.16550082009328	0.243816328453628	0.387435672415531
SPP1	12.8118962185656	-0.176308591884366	0.522639878313481	-0.337342401910281	0.735858798928658	0.834550358087675
FAM47E-STBD1	42.9147676688552	-1.20371011546176	0.292344881999017	-4.11743180599209	3.83117841249042e-05	0.000217042603342534
CCNI	1623.25963139225	-0.461896448421448	0.261448945115036	-1.76667933472907	0.0772819461468516	0.159785381399402
RARRES1	0.58176215411646	0.821587044271255	0.954780248147498	0.86049857636386	0.389514267940577	0.541990425125406
MFSD1	581.445739416387	-0.371714466060184	0.150489517406398	-2.47003560424987	0.0135099605025214	0.0381973324949632
RAB3GAP2	124.267857809334	0.275455743682023	0.124320239397143	2.21569508728242	0.0267123915894685	0.0674144366048586
EEF2KMT	49.8094477164268	0.120860361567578	0.203220578969585	0.594725013482351	0.552027298888369	0.690445733228295
PPL	3.03845576528895	-0.266103199502066	0.570931720684601	-0.466085855560772	0.641154047287022	0.763120206469032
UBN1	365.410573119039	-0.474818031515929	0.192840847031893	-2.462227473194	0.0138077062977025	0.038892552538211
BTF3P11	73.7578931939368	-1.84728048884221	0.222437215950087	-8.30472761022471	1.00048703084795e-16	1.62287513598896e-14
KLF12	225.42364787046	1.27869433099622	0.173589030515104	7.36621621309739	1.75539040534665e-13	6.82509739721203e-12
UCHL3	122.56937665072	0.497969773869229	0.222341995547314	2.23965685224437	0.0251132087700029	0.0641899116989448
HS1BP3	205.576604592183	-0.319274223283024	0.104747194534878	-3.04804557965238	0.00230334987871159	0.00836644698159357
C2orf43	62.4375562598615	-0.0469811520387386	0.207389496068403	-0.22653583199432	0.820784693582812	0.890396699191553
WDR35	21.7185943050083	0.28480440659905	0.226160880753931	1.2593000418535	0.207921978132739	0.342938464432649
CCND2	750.481520795607	0.53548744077505	0.265728467580569	2.01516775997171	0.0438870743581046	0.101136077544066
ELL2	257.976997589266	-1.02405194040004	0.403404672790442	-2.53852275264053	0.0111321564097731	0.0326349318983577
DNAH7	4.94531384417932	-0.150576097844974	0.499820658842773	-0.301260252414537	0.763216047743139	0.852952046249994
CYP20A1	292.940276580184	0.521416516632655	0.155794910866106	3.34681353668074	0.000817461767131123	0.00337267606101674
NDUFB3	53.2981384343861	-0.717731963300607	0.265380255338096	-2.70454168636703	0.00683986869803377	0.021609077556676
GTF3C3	40.8112991683773	0.376897574104141	0.198612602145887	1.89765186112056	0.0577419578630959	0.126525143548483
SATB2	8.63874980649	0.170082933598301	0.375624762322198	0.452800109734006	0.650692684602543	0.769842832935083
UBE2B	1598.9955140867	-0.533038429829845	0.200038043566242	-2.6646852784947	0.00770604036505643	0.0239140554332714
TRPM6	39.207955694471	0.0129222769150946	0.255120643962912	0.0506516317706267	0.95960311939288	0.977003647961189
GDA	9.67239833108501	-0.211627067807027	0.316482554277805	-0.668684781977788	0.503696577120192	0.649126202737832
KLF9	178.754212606363	-0.543178448659691	0.277480945546746	-1.95753422848339	0.0502846915908904	0.112996207322066
TJP2	55.3304708611714	-0.0266470755140531	0.22558110279592	-0.118126364237878	0.905967534055039	0.944133848725602
C2orf40	1.10842325694276	1.87583850267123	0.719955011366743	2.60549405595524	0.00917418653928041	0.0276828760521408
ITGB1BP1	104.290015149876	0.248094730314404	0.145341948137897	1.70697264962362	0.08782713608759	0.176808703613067
CPSF3	106.108488616826	0.0403655055251552	0.174627339296482	0.231152267954004	0.817196510474734	0.888038283269331
PIGZ	0.822554192376439	0.0058505755897763	0.915037895163903	0.00639380688023672	0.994898514964297	0.997125431787453
SENP5	231.913335021683	-0.0254619360774427	0.133869524219053	-0.190199645707106	0.849152688738266	0.909463442185897
CCDC92	77.2107841055711	0.706986141499801	0.195680314384312	3.61296507379528	0.000302715491339083	0.0014012425621433
C1orf198	29.1638767946256	-0.350438237828629	0.338194882863856	-1.03620207041897	0.300107881074948	0.450315224857136
HEATR1	181.50362954933	0.47986630209833	0.193589852650364	2.47877817730974	0.0131833265748328	0.0374815062086409
PTBP3	1114.44087247642	-0.164065552214021	0.109459774420304	-1.49886616414942	0.133908355761424	0.244990949415805
RAD23B	734.685819708019	-0.326608841158309	0.142069755849819	-2.29893293758853	0.0215087477107139	0.0562902783698075
FKBP15	203.421864752551	0.284831642721437	0.15406796776916	1.8487401816593	0.0644953386062461	0.138261489638731
FAM206A	20.7667440567534	0.0996857434887901	0.223935804569984	0.445153215584318	0.656209033733359	0.774190205078657
WDR34	24.4334416038735	0.0580942639825862	0.25615473689817	0.226793635308335	0.820584213051891	0.890343728484134
SET	1542.95834599015	-0.0751429558155717	0.156693887236014	-0.479552566734086	0.631545581349671	0.75523370175239
PPP2R4	325.061843528239	-0.0292569348656881	0.124785818231275	-0.234457210605969	0.814630048428295	0.886176211658795
GLE1	380.072906985441	0.278724187293922	0.134833819510384	2.06716822460448	0.0387183052126931	0.0913523790637863
RAB14	376.852697832282	0.178591433893889	0.120144242029238	1.48647518081165	0.137153476942239	0.249734745103242
CNTRL	145.731124415606	0.226454914618932	0.150489458017769	1.50478922312414	0.132378275326223	0.24294868847773
FBXW2	739.263119022156	-0.274617639624812	0.108944642302431	-2.52070807541386	0.0117118971049266	0.0339708138121398
PHF19	150.960063945587	0.48502547011099	0.114435912998605	4.23840259060022	2.25115818092762e-05	0.000133231347582924
NEK6	19.5913414006732	0.0126130221536112	0.319809487926794	0.0394391743515076	0.96854024757611	0.981581183069108
BSPRY	6.31130657433821	-0.0948236555921265	0.503091693282552	-0.188481855014192	0.850498938204827	0.910229538492552
PPP6C	295.911738405672	-0.115182666705401	0.131164744868597	-0.878152637896656	0.379860890561135	0.532385602407358
NDUFA8	134.666447303179	0.117228893879522	0.160807648876226	0.729000732855395	0.466001214194052	0.613383109304226
HDHD3	27.7848113949305	0.313589360191718	0.170197072462338	1.84250736898609	0.0654009696301312	0.139709797222013
RBM18	188.462811814719	0.279572735912118	0.0936069140400679	2.98666758517911	0.00282036209185294	0.0100151285330254
SLC46A2	94.0163053281601	0.367092559359355	0.23049474500898	1.59262875752354	0.111243498269268	0.212808920931532
HSDL2	304.026443399618	-0.438790693148827	0.143154600092357	-3.06515258933866	0.00217558969094031	0.0079449847038216
MAPKAP1	129.84447206486	0.767101228961706	0.154481595100503	4.96564803375213	6.84720392789981e-07	5.35285409596535e-06
NR4A3	4.05355357344585	-0.0742820825753764	0.367933768420334	-0.20188982080741	0.840002860042547	0.903178705447126
INVS	77.5246640827012	0.560995536674063	0.130770090530498	4.28993766386687	1.78723276053561e-05	0.000107582127858215
GALNT12	26.0571023124692	1.18248784103099	0.198241399597228	5.964888481586	2.44801176375562e-09	3.02786735920139e-08
DENND1A	574.931138533433	-0.0611802320980818	0.209060167139032	-0.292644136543691	0.769794173807255	0.856789113798045
ALG2	139.357143457766	0.211840940668654	0.194073969200692	1.09154742153796	0.27503207731128	0.423032047653792
CSF3R	15093.4649599508	-0.222399059936049	0.18312065182568	-1.21449469362833	0.224558874923976	0.364261877328789
KDSR	129.024073732789	0.346499265953108	0.184072002363188	1.88241156452158	0.0597801569439763	0.130084989406258
VPS4B	241.481809559879	0.0562234834590884	0.132517311808408	0.424272743627455	0.671366914703635	0.785804456982664
C19orf25	178.04937130183	0.610368917381881	0.171955414272439	3.5495766153361	0.000385851168108876	0.00173970376375648
ZBTB45	73.1892107876367	0.255515367476159	0.146417928200892	1.74510984150507	0.0809657508015083	0.166012778680671
YLPM1	99.9468343803964	0.675160208118767	0.159175040872478	4.24162107588004	2.21911122801438e-05	0.000131456008501041
DCAF4	46.3520032716889	0.905669588861958	0.243826896312736	3.71439575599705	0.000203689812767059	0.000983709534484839
VSX2	0.900954436988839	-2.13663458450251	0.859545722563931	-2.48577187741585	0.0129270801575483	0.0369018902455265
FCF1	176.996577235412	0.241019248564022	0.180128006570706	1.33804427835831	0.180882003272638	0.309428391962021
PGF	30.0419607370495	-0.119689859933728	0.380835247916444	-0.314282516097323	0.753306476106821	0.846064721570554
IFI27L2	5.93335766561721	0.222089082118742	0.356019094538133	0.623812277279286	0.532750875794826	0.673406428475036
NEK9	205.794477205712	0.587579864936001	0.148056086071333	3.96863027064559	7.22869367179943e-05	0.000385231411925577
ACYP1	22.2028257197075	0.210566044436726	0.245260842840063	0.858539186273768	0.390594802086238	0.543150659177713
IFT43	47.9012050900857	0.521348243508812	0.158680176909713	3.28552849928729	0.00101791244334109	0.00408859563616116
NPC2	765.19833061579	0.0610907252164598	0.142251986131405	0.429454286564601	0.667592654547049	0.78320851425679
DNAL1	38.7668258178293	0.187975381508954	0.322754744450886	0.582409351809107	0.560290983870018	0.697364504197768
IRF2BPL	737.414595183008	-0.966227121079985	0.160103318403435	-6.03502245122269	1.58940588082093e-09	2.0538668950036e-08
ACOT2	22.5781831719036	0.841745935566109	0.249010169428298	3.38036770746621	0.000723889137563214	0.00302918968398691
LTBP2	2.89016685471457	-0.466576338904443	0.459130310122251	-1.01621768072818	0.30952573865751	0.459746739329965
AREL1	551.525891676708	-0.0555298479702002	0.0886798477595547	-0.626183393105986	0.531194658578944	0.672197929234903
TTLL5	67.6400986775045	0.193029423143385	0.197105563305933	0.979320014645039	0.32742188416985	0.479136062303388
FLVCR2	180.23958760008	-0.287093882731273	0.224797773555024	-1.27712066801676	0.201559649137498	0.335228526936615
ABCD4	71.7471583500306	0.263060655788373	0.125721139850932	2.09241386214192	0.036401509823469	0.0868047376822042
DLST	189.458085664338	0.442077854534529	0.142521630854263	3.10182988985426	0.00192328444165059	0.00712853722028447
TGFB3	2.11019129135757	0.997740452080282	0.526113786387656	1.89643472171839	0.0579025842058515	0.126766714184918
SLIRP	167.421547879082	-0.497766269055236	0.205032210995744	-2.42774667764553	0.0151929510477781	0.0421009198874318
RBM25	36.7542964700439	0.0197484755867145	0.226781089393834	0.0870816682268368	0.930606596660806	0.959029546953764
ALDH6A1	58.4401745842987	0.406139185364136	0.267471539537409	1.51843888163411	0.128903796100781	0.237935711666638
GPR68	28.2129024957401	1.73966988061368	0.28724775220267	6.05633940482932	1.39254028523856e-09	1.82084721929524e-08
EIF2B2	101.296230672638	0.254137712526782	0.151707625961062	1.67518086791504	0.0938987501526689	0.18611734036
NRDE2	240.328858879003	0.103928841367369	0.126478115021657	0.821714028150826	0.411239673316124	0.562706989288136
COQ6	142.031243909936	0.0881910242159473	0.168036671046416	0.524832012362268	0.599699975469553	0.729779097505322
ZNF410	233.798631221601	0.107410375836677	0.117714873143157	0.912462231565688	0.36152544272016	0.514133841148985
RHOQ	104.850896812507	-0.421444555543256	0.183419657051123	-2.29770659436895	0.021578493989629	0.0564476480973319
GPR75	0.766536578734188	0.625014197341501	0.846438604185107	0.738404645359035	0.460268592555392	0.608064110461905
SUPT7L	89.4830801708271	0.402070760043745	0.147977534704425	2.71710676115029	0.00658553610660581	0.0209483560494217
DNMT3A	36.8241740676406	0.127017194030943	0.168641685371115	0.753177921291687	0.451343004975467	0.599670461784414
TMEM214	160.253462707274	0.329779331997607	0.192523306215372	1.71293200018438	0.0867250503314029	0.175050230516502
ATAD2B	52.2066442791784	0.384205767495058	0.169434824125385	2.26757261665841	0.0233552682688737	0.0602896585108709
FKBP1B	16.2141472760772	0.0269725493567751	0.356162604417865	0.0757309976460352	0.939633114244255	0.964662977453023
ATL2	149.189067984924	0.261502770778161	0.20001168976825	1.30743743568768	0.19106419024709	0.322307593412699
YPEL5	3908.89287869158	-0.410761833436088	0.127290920142954	-3.22695313204415	0.00125115951950806	0.0049068520634815
FAM98A	73.5073721630229	0.380514224588091	0.161946659779543	2.3496268778009	0.0187922382775763	0.0502028959173291
YIPF4	151.959064382453	-0.190471353275047	0.206763980534401	-0.921201810792942	0.356945073055659	0.5098251897895
AFTPH	917.180251239628	0.0129677401066064	0.0910995471653725	0.142346921692884	0.886805985690512	0.932162438885593
LGALSL	287.928059019162	-0.569572784246472	0.242172079479958	-2.35193415140828	0.018676080782396	0.0500063561599789
CNRIP1	5.05895605347513	-0.5914389550974	0.417654386339646	-1.41609659671197	0.15674722440247	0.277633634694359
BCL11A	228.38529283192	0.43782974706049	0.186257598228613	2.35066784509428	0.0187397537616698	0.0501089426748417
CRIPT	44.3277739539091	-0.391693662803496	0.167602742296733	-2.33703612146167	0.0194373059655605	0.0516675626277419
EPCAM	11.129471520231	-2.40840656083414	0.527364165221869	-4.56687564241474	4.95047498458071e-06	3.30651179004247e-05
SLC17A5	75.8034597624558	-0.0968550167625727	0.12522625466698	-0.773440178500459	0.439261919332494	0.588246552695443
OGFRL1	393.3937474304	0.0239441747472831	0.13363768975504	0.17917231876107	0.857802398418046	0.915125967323296
FAM178A	234.424826389187	0.0403058815164187	0.122634680509277	0.328666257775017	0.742407961061211	0.838798602743673
IDE	154.921471039466	0.087572201783969	0.147443116641299	0.593938895072431	0.552552983178992	0.69085793232992
ELOVL3	9.26619181331872	-0.88616911837395	0.367794047684339	-2.40941669380824	0.0159780433632064	0.043972074649399
IFIT3	558.207040607614	0.624887937187701	0.513524630888522	1.21686069099839	0.223657223889012	0.363100256646435
IFIT2	1990.504733954	0.573318925599664	0.33990162853745	1.68672014919898	0.0916571758146128	0.182733448457334
GPAM	14.3361790260704	0.48125643759769	0.323022477706795	1.48985433154445	0.136262541696486	0.248343558247125
CUTC	19.7901932401348	-0.103551436150746	0.272798229584419	-0.379589839378709	0.704249904283022	0.81087970539684
PYROXD2	20.306221283224	0.798735313585102	0.230124619560069	3.47088162540823	0.000518752629098504	0.00226606896237896
MXI1	5789.33535838112	-0.797885317605532	0.385248407153983	-2.07109309938462	0.0383500966103189	0.090677977124117
SMNDC1	412.681221089776	-0.0679118993405702	0.130410917874739	-0.520753173486595	0.602538727286872	0.732402664161744
C10orf88	27.3064711893043	0.373127564712064	0.216649712682404	1.72226198729858	0.0850220703651662	0.172190849932512
HELLS	56.1956011311445	0.195967986711843	0.242618529972093	0.807720608703644	0.419251437056507	0.569774348833045
PRLHR	1.11458129260604	-2.43727031879711	0.85384800000178	-2.85445456192674	0.00431107981601539	0.0145489650889977
TCTN3	101.043972345132	0.130915567179074	0.248947507060087	0.525876192636367	0.598974231293725	0.729479541956602
FAM45A	294.592652786772	-0.327961299918268	0.169204082409576	-1.93825878931457	0.0525916575031839	0.117206662887466
AVPI1	12.7035898528398	-0.33992710911183	0.358777582880701	-0.947459165041706	0.343404854901	0.495647767710507
WDR11	170.851702610872	0.312133095973351	0.109866514431049	2.84102119367082	0.00449693237242596	0.0150894398696015
C10orf76	69.6907916794533	0.297775665091112	0.139507222966014	2.13448206308038	0.0328033403948199	0.0796585606676932
KCNIP2	4.27506495150634	-0.705710349087163	0.445349776415042	-1.5846204185123	0.113052602917574	0.215380799912086
CFAP58	4.68594296026453	-0.238104570691369	0.375372341429309	-0.634315703135547	0.525874810429849	0.667740828786744
GOT1	6.75232534202634	-1.08334130591692	0.339611433114547	-3.18994356574421	0.0014230057869813	0.00548433280658678
SFRP5	0.793694154209865	0.593662247904442	0.956807603163009	0.620461465755411	0.53495401615631	0.675519435514847
GNA13	3115.30970745983	0.0157676909777534	0.0824491061329268	0.191241502998617	0.848336388936475	0.908865499898914
KANSL1	522.58787735773	-0.057389465723158	0.0997929705947788	-0.575085252809987	0.565233641086894	0.701468373026983
HOXB1	1.47920487398292	-2.22476209453231	0.721290641935546	-3.08441835396932	0.00203950580708	0.00750246779032998
DUSP1	3513.81879426309	-1.10608112612849	0.215067797210439	-5.14294162340914	2.70469685049938e-07	2.27823173734317e-06
PANK3	574.777679309974	-0.269291491428712	0.250563818294192	-1.07474212862023	0.282490196589212	0.430901217977402
TEK	8.92828859364967	-1.75855617652412	0.612588548844734	-2.87069710956977	0.00409567761193699	0.0139126653382924
RCL1	53.2609488033097	-0.219368829441613	0.33411979019735	-0.656557426041843	0.511465531377816	0.655636273956148
CAAP1	157.403214378121	0.314829257342642	0.155763752135011	2.0211971850149	0.0432593570041071	0.0999773067725153
MOB3B	27.9138677942734	1.18489432669045	0.347555451720794	3.40922382550432	0.000651480042042651	0.00276228165154001
MLANA	2.26431955296124	0.518490763264642	0.64273405000372	0.806695651586596	0.419841850004005	0.570312702770364
CD274	108.506685123831	-0.401630269680602	0.317110217049792	-1.26653210173149	0.205322643909179	0.339754577900448
IFNA6	38.9890791456313	-2.31828703675708	0.325986908623711	-7.11159551328208	1.14709033213366e-12	3.37290517860936e-11
IFNA8	20.0649738000905	-1.8670088117562	0.312647076349067	-5.97161768969081	2.34912505625265e-09	2.91991105263076e-08
NUP43	77.8798549319544	0.0454403639504837	0.241577851035283	0.188098220742294	0.850799655845634	0.910353250525024
MTHFD1L	17.6943756597591	0.205359738046197	0.297980332699776	0.68917212148059	0.490714958445975	0.637621730956028
CCDC170	4.97714607170793	0.239953061662027	0.656010055644593	0.365776499304191	0.71453185732097	0.818010212209349
PCMT1	81.3759204185355	-0.268034888025269	0.172422288645773	-1.55452575261847	0.120059058720182	0.225221024735175
PLEKHG1	37.5015380832168	0.383212591554375	0.302067093236828	1.26863402248826	0.204571623970334	0.338893906413609
MYCT1	13.0631538249296	-0.430412576579665	0.397901300895518	-1.08170688462435	0.279382793034913	0.427818564921225
CXorf21	264.117502220733	-0.181949315254993	0.142075897521754	-1.28064871261597	0.200317081727586	0.333792314140774
MAGEB4	78.4500862713881	-1.89163094443603	0.310113270814766	-6.09980649801316	1.06196944507925e-09	1.41426111506943e-08
CYSTM1	500.043618981065	-1.04496358695345	0.260759269952842	-4.00738806770872	6.13939417130423e-05	0.000332615040108217
WDR55	516.501055107312	-0.507883478457319	0.1225433788821	-4.14451994951077	3.40526312011572e-05	0.000194162833715112
ARAP3	419.398414868593	-0.316261706910951	0.181119631512449	-1.74614813573764	0.0807852143073626	0.165719774003678
PCDHB8	74.6690745264276	-1.73883156602003	0.248758834542059	-6.99002939622647	2.74828653401129e-12	7.2899955908947e-11
PCDHB10	90.0081298814268	-1.66553901348458	0.266978178657604	-6.23848369128554	4.41832676606971e-10	6.3891616856146e-09
PCDHB14	8.06720140402492	-1.49625734172198	0.906328784988141	-1.65089906279603	0.0987591872391607	0.193723751513903
PCDHB12	35.0460916503666	-1.56383229584047	0.296583841268826	-5.27281691797563	1.34345567702429e-07	1.20602878896171e-06
SLC25A2	22.4120774733934	-1.28990794086587	0.2360215536371	-5.4652124816075	4.62352636425072e-08	4.54685482152696e-07
MRPS14	103.474170039883	0.119750471791715	0.183550846182969	0.652410349949268	0.514136489319737	0.65791092606717
CENPL	33.4574525592314	0.48486022085726	0.212393284378051	2.28284157984124	0.0224397017265888	0.0583538264447672
SEC16B	1.19792686976419	-0.0622066440928463	0.662084557655871	-0.0939557392987546	0.925144316063478	0.955973413835496
GORAB	34.8771657697909	0.0531147408082749	0.212319359563818	0.250164379345304	0.802460230742907	0.878330985968594
GPR31	131.831761486164	-1.67903753692874	0.218258289277015	-7.69289240967928	1.43845470552702e-14	8.25260675193726e-13
ACAT2	20.8072502497141	-0.019771634565237	0.31335264639059	-0.0630970722378771	0.949689205671207	0.970855881333042
TCP1	653.880310992641	-0.0431601888808827	0.142224779328285	-0.303464621880409	0.76153580469715	0.85193915956116
SNX19	32.0285981407209	0.33703520098632	0.443735350896531	0.759541019901543	0.447528985694157	0.596152475043956
KCNJ5	61.058882313615	0.188213189294178	0.25279466335088	0.744529915304965	0.456555949978712	0.604519617123369
MSANTD2	16.2969279391592	0.283879716668315	0.256244815745206	1.1078456976495	0.267928460639397	0.414859250746523
TP53AIP1	2.1225018194007	-0.485092712549216	0.570035492445624	-0.850986857797261	0.394776653282554	0.54710844238458
TEX11	2.74439018054557	0.0835584514059431	0.549073769616504	0.152180737871168	0.879044385958506	0.927602226941894
PDZD11	120.165926463855	0.15978136620703	0.179135475089749	0.891958257441625	0.372415306772676	0.524958047073801
SLC10A7	71.6550201338694	-0.109114324492238	0.183705029027953	-0.593964819959475	0.552535643063359	0.69085793232992
NUDCD1	13.1083896440055	0.154354361953208	0.252402493732712	0.611540558377627	0.540841776226364	0.680806618401583
ENY2	161.16831021328	-0.103840408848285	0.177636751644347	-0.584566019627446	0.558839561625935	0.696493150220606
MASTL	230.097849923923	0.207910681260356	0.192960093664622	1.07748020490558	0.28126578956702	0.42974437516223
PLXDC2	1396.75020364369	-0.136776228899286	0.131509707634515	-1.04004663503175	0.298318234830993	0.448279077730422
EPC1	194.931538011047	0.0113569318719218	0.128500451149993	0.0883804824830176	0.929574273307915	0.958358210944293
CCDC77	8.84626712770267	-0.146597800441954	0.372816691891947	-0.393216837202241	0.694159334988381	0.803669780263613
TAF12	308.84950870243	-0.4486732443174	0.167169465880645	-2.68394256064526	0.00727596055602646	0.0227865386332315
TNFSF11	3.41013271540913	0.35805496866967	0.591123341458581	0.605719557252093	0.544700994898783	0.684148800053645
MTRF1	15.5017943508344	0.147657257948274	0.228018706322687	0.647566422639522	0.517265420439421	0.660571044823051
DNAJC15	55.3438223912816	-0.081467091943148	0.201059309281953	-0.405189355489646	0.685338328734636	0.796546389336356
PROSER1	125.563522873157	0.0622253539789695	0.205551220644763	0.302724322355197	0.762099960446783	0.852299612886481
UFM1	1.8860006526838	0.860540935566809	0.588623416137178	1.46195498169964	0.143753546696673	0.259233256677434
ELF1	1318.09781543256	-0.111228356962959	0.110887355666741	-1.00307520450973	0.315824577221561	0.466662607265382
SMAD9	2.45357121333967	0.907404932118234	0.607592644756364	1.49344291763454	0.135321285791937	0.247011483744781
KBTBD7	98.6047331544457	-0.735847364158876	0.169287763503082	-4.34672506111454	1.38185253834875e-05	8.4832933976774e-05
ALG5	28.0616759521265	-0.247627836232998	0.342919441334266	-0.722116644275118	0.470222765855696	0.617877765966605
EXOSC8	150.793540349197	0.130615652724471	0.168635307725492	0.774545108531426	0.438608503576713	0.58770353991273
ETF1	102.515072563394	-0.151724901296448	0.13635182101978	-1.11274569097569	0.265817666050708	0.412170662219485
TGFBI	1219.57758285612	0.482613478305156	0.293249831943067	1.64574170463243	0.0998169488326725	0.195189954456518
FAM53C	858.920768168143	-0.552927525761401	0.138849503019893	-3.98220745292968	6.82781418019957e-05	0.000366529384809068
SIL1	60.3112998018292	0.000811116931562112	0.217522403671615	0.00372888915289215	0.997024783810836	0.998274413701773
PAIP2	841.948929450938	0.271901372335336	0.183305575550116	1.4833229786892	0.137988620037514	0.250944095479684
KDM3B	512.575479689878	0.0571622568532192	0.121184213589498	0.471697221610496	0.637142920569187	0.759731789315895
EGR1	24.6929913778937	0.190406567962243	0.283009232693193	0.672792778349604	0.501079132741368	0.646527530456142
SERP1	844.299231629065	0.113375311872368	0.214760005084155	0.527916321420931	0.59755741596768	0.72820720732296
PLS1	19.3782289619522	-0.725659238537782	0.229140897927516	-3.16686914078223	0.00154089640499975	0.00587823443388792
ZFP30	37.432496608547	-0.536704239244976	0.179988111932095	-2.9818871562332	0.00286477570485935	0.0101523731367581
NR2C1	8.78583929865487	0.717544248593694	0.320706825515427	2.23738377703838	0.0252612679148533	0.0644843036320998
UTP20	34.0383687002134	0.337356295781426	0.187304252477653	1.80111391662971	0.071684926687778	0.150584143336207
TMPO	48.0789798275123	-0.0818889957952446	0.233069663779903	-0.351349868821091	0.725325886739109	0.826336665144627
ARL1	255.412400098909	-0.0987724351782475	0.195258523531824	-0.505854665863788	0.612958679258247	0.740623658634093
MTERF2	14.3117371323014	0.254076744600142	0.243288479270028	1.04434351089079	0.296326488827349	0.446161604352547
SOCS2	7.24510943083062	-0.103862549798712	0.438355999848718	-0.236936530661281	0.812706029386101	0.884998772663079
NFYB	46.7173708383934	0.251004169760466	0.151729280660789	1.65428959174741	0.0980686867423742	0.192712683208015
CCDC53	87.6516228921317	0.0635923359904425	0.23366103481941	0.272156356919292	0.785501797743729	0.867292073950621
APAF1	309.867569754191	-0.726219016433035	0.233196643556164	-3.11419154820781	0.00184449701987795	0.00689162622212778
DUSP4	7.43653816203885	0.638669118977944	0.342934777925831	1.8623632249864	0.0625519091016877	0.134817275453748
CLU	2077.63452243969	0.392732232495792	0.303852315575976	1.29251025041997	0.196180498433068	0.328319684554671
TNFRSF10B	468.866511520264	0.275323678829142	0.187803564764769	1.46601945055726	0.142642987996782	0.257731939637599
SORBS3	22.9158579296174	0.694267008433376	0.249116514988395	2.78691683072766	0.00532121339599819	0.0174529853898913
PTK2B	2203.7924601469	0.108202619156493	0.124467944088901	0.869321173001861	0.384671485138039	0.537204160144012
CHRNA2	31.6917646028018	-0.352578997208572	0.423806697040072	-0.83193351985949	0.405446470265002	0.557247653591688
PPP3CC	85.7863903291648	0.258314457707396	0.198841439554366	1.29909770461489	0.193910400752431	0.325798329529006
PDLIM2	51.7945604915887	0.852081897488499	0.227847482645288	3.73970292581646	0.000184237864274887	0.00089938511737073
EPHX2	49.1382944572925	0.97298875812205	0.278347926085123	3.49558472307243	0.000473024256503469	0.00208963537240923
RNF170	101.672974939584	0.0603336056502324	0.144453611992149	0.417667684581756	0.676190102454739	0.789299242795104
UBIAD1	208.520892087016	0.662404926437328	0.187493957121303	3.53294013635209	0.000410965517694451	0.00184181569036956
TARDBP	496.77608381324	0.437072087806878	0.105908376973889	4.12688873435038	3.67704189443237e-05	0.000208915286731088
TNFRSF8	3.08049107282675	-0.635352071352402	0.599791190853999	-1.05928876755887	0.289468288864957	0.439290450782224
ZNF706	206.075052948048	-0.188105768495146	0.215956072466301	-0.871037180603009	0.383733852313509	0.536277421312214
LYPLA1	317.901797144951	-0.418127970653771	0.153954488382963	-2.71591932814375	0.00660920203942013	0.0210122518989723
CRISPLD1	1.18616224663532	-0.0795701543497325	0.845915469148324	-0.0940639546760441	0.925058353387942	0.955962805437404
COPS5	106.494026070864	0.0185476274663924	0.111223448355507	0.166760046920214	0.867558856349197	0.920540839220246
RDH10	39.9541566337793	-0.159370289791267	0.24568020196509	-0.648689998284489	0.516538770427589	0.6600738129247
EPX	2.14257985253327	-2.0805534073629	0.77829225360158	-2.67322898016144	0.00751249521183224	0.0234356319812259
AKAP1	38.6053620827346	0.615591402233001	0.186519058419804	3.30042091917208	0.000965399166896462	0.0039025879106145
COIL	47.4419757456992	-0.330804024040643	0.149658094986973	-2.21039846905333	0.0270775199659146	0.0681309084513791
TRIM25	1081.2016660015	-0.182428537721911	0.201100050983102	-0.907153115228402	0.364325833160258	0.516739482964376
SCPEP1	619.284257176902	-0.526603819992964	0.134078945959201	-3.92756533268993	8.58101151996112e-05	0.000450483922208868
SPOP	693.698348261546	0.0730702939780378	0.137749685253379	0.530457066697693	0.595795068640352	0.726461650672379
SLC35B1	118.884863803377	-0.386147634534566	0.205700118516702	-1.8772358388467	0.0604857775699322	0.131188288042341
TBX4	0.504801457321614	-0.083208477201047	0.938964754254947	-0.0886172530161385	0.929386096106866	0.958307401009338
NACA3P	1.57288272144892	0.298388231715555	0.65575847958282	0.455027637470099	0.64908935589099	0.768789743233997
TEX14	1.05617026017052	-0.287039553065443	0.739590280715674	-0.388106172498218	0.697937464293455	0.80653977740416
FAM117A	2690.51380598282	0.091015498390209	0.365551245597667	0.248981502556231	0.803375089759855	0.878981578825961
NCAPH	15.3568882315548	-0.605234261294846	0.286932777276837	-2.10932423628586	0.0349166041845651	0.083831263563624
LRAT	8.7485673307953	0.127056977654039	0.312370443072232	0.406750960188185	0.684190907954748	0.795737880467972
KIAA0922	607.397216817403	0.117634598042113	0.125719980879392	0.935687368223226	0.349434176225785	0.502044288387559
MND1	45.6961022307384	-0.0888093355247637	0.250778865152798	-0.354134051410803	0.723238424173269	0.824800026825007
TRIM6	5.96893910802888	-0.215615483679581	0.407909107788218	-0.528587078745802	0.597091925734946	0.727740646873545
PAPD5	104.292232441699	-0.0365250310205286	0.136220362101072	-0.268131947802546	0.788597755116193	0.869130358604687
ADCY7	1211.6945519406	0.266274695007164	0.127544998720596	2.08769216886719	0.0368256117127944	0.0876262495403199
CEP89	10.2340535891243	-0.244563122315104	0.215116445008015	-1.1368871510776	0.255585464161551	0.400857237780712
TSHZ3	63.6180609967148	0.0799052525532725	0.237660894803924	0.336215398916158	0.73670844150048	0.835144865813732
ECHDC2	186.142601065678	0.352106344108296	0.144151929995007	2.44260582650882	0.0145816537893222	0.040634348511195
TAS2R8	13.8307307526408	-2.16070755292182	0.299191705503549	-7.22181635779401	5.12977183130574e-13	1.69196013604472e-11
PLBD1	1528.90732408775	-0.985821564097124	0.17970307874656	-5.48583569615663	4.1151925944111e-08	4.09034351949e-07
TAS2R10	14.3006844820264	-2.34674300278556	0.395256425718849	-5.93726717666276	2.89812174719936e-09	3.54476516204322e-08
PYROXD1	287.56129294272	-0.546474646759638	0.167788265234565	-3.2569300719313	0.00112624174607069	0.00446667324331077
IAPP	14.8636306880459	0.0453703108038906	0.33584738022662	0.135092049172085	0.892539096394237	0.935675918385316
TAS2R7	18.9633980201099	-1.75938930588549	0.322658674491149	-5.45278786835701	4.95862087783932e-08	4.84125219076408e-07
BCL2L14	10.9469323591708	-0.0217500211566242	0.362560493713729	-0.0599900472713876	0.952163561541476	0.972425884809812
TAS2R9	26.4745010748401	-2.26144425898471	0.317159497160747	-7.13030597926108	1.00146050061387e-12	2.9694821207596e-11
PSPC1	36.9549906879328	0.0782647506433539	0.191023136959042	0.409713461360101	0.682016154126539	0.793989005296225
ZNF549	29.689921843443	0.965439724282179	0.200289639888117	4.82021798442236	1.4340144313553e-06	1.05663185011629e-05
A1BG	10.1737889123386	0.0891558032737553	0.290086897834882	0.307341710153703	0.758583290848903	0.849985845265076
ZSCAN18	31.1660597094685	0.717528745921361	0.22325012662941	3.21401271638444	0.00130893876233129	0.00510842863304698
ZNF211	3.5018776105219	0.698650409420206	0.472254282025808	1.47939454656343	0.139034896797653	0.252638155090999
RGSL1	2.79772114269459	0.423983462649265	0.495719156758451	0.855289647109319	0.392390817518507	0.544702038851943
LHX4	13.0903759046143	-3.04001480697884	0.537171610347357	-5.65929909254333	1.51992465057682e-08	1.62245047700664e-07
RNF2	70.3751117768955	0.245096455042546	0.153966712488235	1.59187951136694	0.111411780017155	0.213038289158849
TRMT1L	170.592398636161	0.0819333039851693	0.144496429853341	0.567026493791777	0.570696181700022	0.705925405455613
SEC22A	66.7410767820566	0.627062562991597	0.181021025551898	3.4640316564322	0.000532143883302031	0.0023182414584711
CSTA	57.2954167947916	-0.208554233337216	0.187271659277132	-1.11364546104966	0.265431315269068	0.411809650268725
DPPA4	57.781021251593	-0.715081325088591	0.243784742448523	-2.93324888960016	0.00335434873862168	0.0116620892880662
POPDC2	6.60454502397028	0.306465228523828	0.326751740657968	0.937914601179201	0.348288298899222	0.500863057425221
B4GALT4	103.037997680676	-0.26632991022645	0.22810219162514	-1.16759031699324	0.242972057878799	0.386512541132522
NAA50	662.443021608588	-0.184838759569685	0.139242062849744	-1.32746352493459	0.18435539799883	0.313815755770117
CD80	7.15789028919555	-0.107894965562425	0.429162658139795	-0.251408093215974	0.801498611131485	0.877419046420464
KIF18A	32.480797776233	-0.0905047454983725	0.328847953556709	-0.275217602905852	0.783149063822064	0.865744365707855
DESI2	22.5604013413501	0.124198960130017	0.210375877961	0.590366924828908	0.5549446800461	0.692913699819365
MAPK8IP1	1.30983852711241	-0.105065571124766	0.694005189453219	-0.151390180824935	0.879667934757241	0.927880578047176
CRY2	334.240485991483	0.473846387018823	0.120884154922116	3.91983868625394	8.86082580702482e-05	0.00046324050145185
PEX16	86.1233111851694	0.0202405251887708	0.138731213363629	0.145897413408461	0.884002373542185	0.930517383339585
DEPDC7	2.65267239880296	0.14026257030212	0.458301174294268	0.306048900088699	0.759567414009415	0.850734448397271
CAT	1192.99159535926	0.0464396689705785	0.209142896385181	0.222047555873234	0.824276863021886	0.893194806718622
PILRB	85.7561089652644	0.318693335517533	0.247055826011628	1.28996486608874	0.197062857027818	0.329460664530702
ZMYM2	297.128868762112	0.0714145701555779	0.146917795186516	0.486085229259771	0.626906739019778	0.751799861713404
GJB6	3.25191967177493	-0.830581127917433	0.442292230078043	-1.87790124138259	0.0603946765447854	0.13106597313742
GJA3	1.18062551597473	0.994375581649644	0.756921251960251	1.31371074477621	0.188943563709113	0.319740871215277
TBC1D15	28.9081866070765	-1.23176691967273	0.459167778942074	-2.68260748284806	0.00730506734749793	0.0228625754460475
BAI2	15.8866647342772	-1.33904273866713	0.288064683643256	-4.6484099395031	3.34503613255022e-06	2.30411112251103e-05
ZCCHC17	185.156648979398	0.311744447643698	0.12700583266195	2.45456796046104	0.0141053999539136	0.0395550346580779
KHDRBS1	399.195640064318	0.263789072640813	0.113369163254812	2.32681502683328	0.0199751122815324	0.0528260739661608
CCRL2	46.810090864355	-0.359937695632991	0.21178615424331	-1.69953364949192	0.0892186799650292	0.178914791099176
CCR2	739.211948068812	-0.125065478243172	0.198358962970865	-0.630500766741465	0.528367001291344	0.669987616540276
POLR3GL	439.191000490226	0.491471554771692	0.133044257861047	3.69404559560165	0.000220714199130656	0.00105780658211925
TNFSF10	1639.16278486272	0.027763686110669	0.165739894762239	0.167513598041661	0.866965949011414	0.920234012584052
ZNF639	88.0330257108542	0.143035740521192	0.168341162939762	0.849677749775168	0.395504272165923	0.547772017430086
PIK3CA	158.085386763157	-0.326880680908127	0.134918441427469	-2.42280208287061	0.0154013149342	0.042597889437196
PDS5A	659.332690699037	0.247345007283011	0.128955115348455	1.9180705365169	0.0551020678045304	0.121618135368571
TMEM156	61.3505918025793	0.228821279284686	0.200970747798177	1.13858002615623	0.254878363230304	0.400136651133141
LIAS	12.1629852583515	0.382414809009107	0.272014304189277	1.40586286500216	0.159764850208288	0.281619125972636
CPXM2	0.930706865090452	-0.476368143843211	0.92194673811769	-0.516698117307511	0.605366910526513	0.734421228482124
TMEM54	18.7184419243749	-1.75976969761387	0.299165340575404	-5.88226461738246	4.04690637736488e-09	4.8160920286843e-08
ZSCAN20	10.084092789755	0.442875805824248	0.423716807579765	1.04521651702683	0.295922911304218	0.44585887397786
CSMD2	3.98834899919891	0.400094871814847	0.355013443318361	1.12698513068999	0.259748767782822	0.405868971518705
HPCA	3.54528006383307	-1.63204858328017	0.480803081735763	-3.39442205193082	0.000687736147506393	0.00289440782939788
LRIF1	52.5025001736902	-0.341372343111011	0.210587229117294	-1.62104959803081	0.105007002117151	0.203173495362998
ADORA3	12.8966597595197	-0.506202585745266	0.408127507428706	-1.24030499422706	0.214862605874002	0.351609688493803
CLCC1	135.516350546861	-0.00544839689933359	0.239963374138667	-0.0227051187244315	0.98188549273771	0.988734159487124
GPSM2	27.4279869250214	-0.31782648155312	0.27297032340014	-1.16432613477629	0.244291869184953	0.387846807237433
GTDC1	287.155698876048	-0.31013876321354	0.155780087195764	-1.99087552713845	0.0464945733354035	0.105966475175526
CXCR4	1299.30015634761	-0.308280871734606	0.209991468384766	-1.46806379376206	0.14208689522666	0.256990807725113
ZRANB3	26.8513195887331	0.39900441156749	0.297332035685788	1.34194894487975	0.179612550303144	0.307824836867692
ACVR2A	16.3566329128842	0.782617129398324	0.238867599282024	3.27636369164623	0.00105153056818741	0.00420922906761019
POLK	117.418598659699	0.0506027156260066	0.121995838380083	0.414790506774106	0.67829526970535	0.790970245320467
SV2C	0.79660098393516	0.354505789954188	0.728617473427434	0.48654582532393	0.626580223106378	0.751512255333513
RPL21	118.82908458096	0.307990705322071	0.226376438362114	1.36052456496999	0.173663984735186	0.300141670409266
MTIF3	397.311178643962	-0.408264368642388	0.1500641735204	-2.7205985217177	0.00651638504568318	0.0207583812280011
GTF3A	676.409831833507	-0.123156211197765	0.142250398666539	-0.865770587304052	0.386615981814694	0.539235610366029
RASL11A	38.316379946296	-0.375460959863218	0.188260923335435	-1.99436480609541	0.0461122017083655	0.105326703240752
UBL3	360.224144298442	-0.112567844693176	0.105331438510467	-1.06870129455215	0.285204288029421	0.434203744927149
FYTTD1	154.451818452517	0.44399569376281	0.187448616715457	2.36862614162038	0.0178542908699953	0.048164745764011
MTERF4	152.54973523645	0.298407900437933	0.168025573798082	1.7759671560267	0.0757383307662637	0.157420252511943
SASH3	1295.00145701355	0.272326431656333	0.152160626758135	1.78972995484046	0.0734973344097534	0.153682420622475
OCRL	6.75085625677174	-0.422140654253138	0.358163844645659	-1.17862442165477	0.238547762603864	0.381403571418105
PAEP	2.15409374438446	-1.46206810809051	0.512452778069908	-2.85307870433879	0.00432978965863435	0.0146065093387334
OBP2A	3.41625121010051	-1.61393680607703	0.473119807522467	-3.41126450513359	0.000646623308792292	0.00274697933858144
MRPS2	131.458138539961	-0.0524193118782403	0.215350253943468	-0.243414209727383	0.807684537022888	0.881779442793288
LAX1	130.346689199913	0.368682384946558	0.28109616495937	1.31158810010748	0.189659150294457	0.320643752556755
PLG	3.08767082348566	-0.385278156526762	0.417076188413677	-0.923759656460234	0.355611464293471	0.508350354727775
KIAA1191	480.9585383706	0.436913957881614	0.139784297585655	3.12562974116522	0.00177424786088387	0.00665314617282257
COPA	453.568960743154	0.210188114171433	0.158996248003933	1.32196902008803	0.186178467226495	0.316094210840588
LY9	63.8047276030031	1.11177836189454	0.215957883179187	5.14812585457723	2.63101948399711e-07	2.22269777467285e-06
RBBP6	28.6054517824961	0.139036215092419	0.193669460199849	0.71790469673921	0.472816051724621	0.620452176950213
ZC3H7A	307.593564324142	-0.0514715491562222	0.124974555145832	-0.411856230223508	0.680444803929823	0.79258477161669
PRM2	7.17786972069922	-2.65598490047369	0.418824678477322	-6.34151958315776	2.2750983085882e-10	3.55242078981951e-09
SERAC1	51.1049700134861	-0.203390299953458	0.140130780385226	-1.45143200797376	0.146659602291025	0.2636101209462
ANXA11	1086.30590918612	-0.0776360024333189	0.102498099836986	-0.757438455510806	0.448787224495206	0.597255350172019
FAM35A	523.217343826151	0.494023719810282	0.128304093209952	3.85041277679178	0.000117918920021798	0.000600435368124871
FAM213A	30.8290492835538	0.222428302837085	0.23214330297278	0.958150849017456	0.337986697696726	0.489955531401847
ZNF205	1.57421163046009	-0.223778758803313	0.624241763473422	-0.358480915403926	0.719983447488846	0.822591363558709
NAA60	263.632382965435	-0.156875022365815	0.114732327216108	-1.36731317295018	0.171527164465046	0.297177645851157
RPL5	2302.03480106307	0.20762768782246	0.157393981174394	1.31915900641973	0.187115959824197	0.317379949959898
ODF2L	942.597287758313	-0.207506916360065	0.228462870014158	-0.908274138144224	0.363733402706043	0.516207144281669
PTGFR	11.1277006940727	-0.92118879429509	0.395774386111506	-2.32756041477519	0.0199354574729724	0.0527370400227491
TRMT13	27.9928228379661	0.578875583968051	0.216911016839971	2.66872375779384	0.00761400436589323	0.0236851746549766
LRRC39	1.40703837236318	0.27379663314053	0.532478611921882	0.514192733774437	0.607117247440668	0.735885766923989
RWDD3	54.0337646141707	-0.00518901872964038	0.192744883919303	-0.026921693713089	0.978522190706148	0.986795284298473
ZNF644	25.1231884499696	-0.167507403355968	0.326726950131373	-0.512683154201437	0.60817297535991	0.736568116122249
CCDC18	102.01202371698	-0.358835532229653	0.265746240433881	-1.35029391815209	0.176921722435777	0.304338538652343
RPAP2	135.349052435891	-0.0233282850621485	0.157280070289538	-0.14832321106675	0.882087698175311	0.929365952501152
PQLC1	80.6378596725658	0.0810217127028973	0.247664468951958	0.327143061924696	0.743559683378084	0.839615123947826
BBS9	59.5968682322292	0.454482145340347	0.144647528991097	3.14199729860799	0.00167799584029355	0.00633266353869517
PMS2	45.8325198727044	0.43821047101045	0.139417205763932	3.14315918619435	0.00167134920116288	0.00630893130734715
ZMIZ2	257.683006588905	0.497337449618999	0.137721198311963	3.61119025767145	0.000304794954575959	0.00140901667583894
OCM	4.01257121420721	-0.00445124286477807	0.407696835141505	-0.010918021630541	0.991288852172934	0.994847324975606
SEPT7	3348.60665331329	0.0759208099514197	0.10361239067555	0.732738714514913	0.463717806563099	0.611565835042745
EEPD1	143.984620958605	0.169569592232535	0.162200249360412	1.0454336100048	0.295822609655267	0.445745882783661
KIAA0087	7.3188580001867	0.901939993812143	0.406620205707069	2.2181386491696	0.0265453802911634	0.0670987059512429
KLHL7	7.78064440403513	-0.435192755745502	0.352002032399584	-1.23633591766164	0.216333725389594	0.3535243927711
HERPUD2	1308.34882959314	-0.204058189229095	0.211365465036101	-0.965428241525843	0.334330361732278	0.486135611424966
CBX3	340.098407638402	-0.185359375879709	0.176689654367505	-1.04906751073366	0.294147047900947	0.444209204722574
HNRNPA2B1	3307.43382122769	0.0615376184355463	0.0980920256845627	0.627345780720591	0.530432600214396	0.671639783434663
WIPF3	2.05658701272101	0.226952427137528	0.47329217995697	0.479518649892254	0.63156970380463	0.75523370175239
FAM126A	398.255082957651	0.184533481503806	0.127897297831945	1.44282549070177	0.149069636529774	0.267124174198689
HOXA7	0.602599695396231	-0.675967642400678	0.853934992090953	-0.791591454456618	0.428598931298989	0.579037583567468
INHBA	14.041990726212	-2.56351186541833	0.544114266274194	-4.71134837719271	2.46083149513353e-06	1.73370500495148e-05
FKBP9	57.3373710596017	-1.13079262566574	0.314501248995202	-3.59551076276643	0.000323755742146249	0.00148575036123551
NT5C3A	372.065227908411	-0.0932441908921729	0.189391230572309	-0.492336369590103	0.622481573401355	0.748431152455326
ARL4A	19.946681969868	-0.69426134638662	0.339440490375552	-2.04531093393867	0.0408242134368225	0.0954642686222456
CCZ1	445.160384363422	0.330081417012106	0.165544024371663	1.99391925057373	0.0461608798126188	0.105410550517264
POLM	26.7920388734419	0.437791598089371	0.142696314911183	3.06799512210151	0.00215500135658442	0.00787469686587581
RAMP3	1.85153747988061	-0.509701321148227	0.724532922750875	-0.703489524275882	0.48175073290663	0.629176602304944
FTSJ2	103.292773479197	0.504575084727531	0.190053509004422	2.6549106479049	0.00793294182360946	0.0244913066326439
SMU1	95.2040000578787	0.0565320781987017	0.195418534407744	0.289287187471925	0.77236161627955	0.858650833019738
GLIPR2	932.954792462457	0.00477659901155719	0.142974603194969	0.0334087236811108	0.973348653055826	0.983850205238006
SLC25A51	108.703691415802	0.358830925416227	0.191869712431174	1.87018013874881	0.0614588068121731	0.132835190131649
CLTA	13.9155966182549	0.242429503002336	0.226025465649782	1.07257605821271	0.283461371595977	0.432035750944958
RECK	19.7312002702749	0.643924550543013	0.21487254561705	2.99677443059956	0.00272852526066294	0.00973218214176923
TAF1L	93.2265469625458	-2.08233396499857	0.234593668981452	-8.87634339852204	6.90943013574473e-19	3.72109515996009e-16
ACO1	76.4678475520417	0.497400565495396	0.117753099907833	4.22409741981077	2.3990026738384e-05	0.000141269254745288
DCAF10	62.8274118870931	0.03180389404896	0.237377193821444	0.133980411247439	0.893418064324463	0.936207304078223
CNTFR	11.0555229988181	-2.03562419782317	0.312847309609136	-6.50676587363473	7.67859429246144e-11	1.34704264216258e-09
KIAA1549	1.06713959634879	1.24590634712879	1.03298809075355	1.20611879099199	0.227771690407181	0.368387767046986
TRIM24	93.5084802323174	0.343613455580922	0.190815149875684	1.80076611214982	0.0717397522568167	0.150674011030207
C7orf49	121.940583868261	0.44267854702513	0.152961178486044	2.89405816172839	0.00380297711939433	0.013023884115087
CALD1	49.2400656981767	-0.0397466758179857	0.359266836178722	-0.110632743730939	0.911907581118717	0.947800556251857
AKR1D1	3.68436183912413	0.0514102793351547	0.457551194302569	0.112359622213461	0.910538269345102	0.946968313061645
NUDT10	1.04932992855514	-2.13765526182987	1.01880609339601	-2.09819638465684	0.035887800863946	0.0858004393398508
PLAU	10.0429231568186	-1.22261693832559	0.395987953492239	-3.08751043445454	0.00201840685528886	0.00743728032263655
SRGN	10375.2491138573	-0.702238579767415	0.152226546745634	-4.61311508918897	3.96678508607238e-06	2.69860895021216e-05
BICC1	0.728768230971502	-0.0837860129397002	0.890111466484268	-0.0941297984516876	0.925006049723389	0.955962805437404
CISD1	50.0870089491652	0.155337034115175	0.238180281258517	0.652182595865585	0.514283386041726	0.658003289143754
EGR2	8.33244441798681	0.531179135696644	0.336456543868934	1.57874514666466	0.114394524932504	0.217395941603617
ECD	215.997318862443	0.167775047023425	0.192407981241173	0.871975507154914	0.383221739464178	0.535859359890645
P4HA1	55.8624565841792	-0.294255774458823	0.12335392392974	-2.38545937643966	0.0170578061975614	0.0463640649008718
SLC25A16	73.0595873312278	0.0289766032161182	0.176645638870062	0.164038033440684	0.869701202974455	0.921940853926517
ZWINT	75.032903533198	-1.00309807163924	0.278871308742692	-3.5969927353293	0.000321917470678876	0.00147808457014261
VPS26A	106.717477718981	0.123676390343257	0.158107722450365	0.782228650356298	0.434080209763803	0.583748760226289
RBM19	59.352455851596	0.635374235948531	0.14654698912664	4.33563486861859	1.45340028266279e-05	8.87618710702811e-05
CIT	13.0059469459378	-0.782280507781484	0.499958061473269	-1.56469225733909	0.117655084825608	0.222020657251114
IFT81	2.88354644251568	-0.235222263589047	0.603306575603314	-0.38988844660581	0.696619037478438	0.805670175790119
ACADS	72.6932384525211	-0.329740932531136	0.145057868002886	-2.2731681988086	0.0230160459036693	0.0595274033041597
HVCN1	96.4935195913022	0.355646473034216	0.206501519183583	1.72224627906025	0.0850249146575292	0.172190849932512
DDX54	239.907385544032	0.187384958517047	0.150323058521317	1.246548336365	0.212563155247518	0.348689098758922
MED13L	1474.59748543724	-0.457784832201725	0.133144770398333	-3.43824868849266	0.000585489721687063	0.0025204839825691
CDKN2C	79.7217513760746	-0.605168760355368	0.226938562405962	-2.66666340854317	0.00766083539456181	0.0238012985869468
RNF11	5675.0161967035	-0.757537138104295	0.327050419029293	-2.31627019574754	0.0205435205883996	0.0541018283677456
RASSF8	6.24597618659594	0.0939989925252496	0.474151110339491	0.198246910057738	0.842851886835228	0.905026301457402
BHLHE41	19.0925791552562	-0.911468760534986	0.550225025927528	-1.65653817544649	0.0976128807421295	0.191988349359143
SSPN	8.37634876027629	0.347357646974501	0.385018854325027	0.902183472504096	0.366959412931935	0.519373243517041
ITPR2	117.817340684331	-0.128762117091156	0.161957033888446	-0.795038745769116	0.426590964162012	0.576935313379239
CCDC91	752.076019869801	0.423652713286657	0.253833398719474	1.66901879509899	0.0951136550288471	0.187933229304811
NECAB1	3.99894004479003	-3.08748264159897	0.955361827874814	-3.23174168311395	0.00123038227299469	0.00483397791083102
WWP1	59.7828187992092	0.799402148502441	0.189515243235367	4.21814169063768	2.46324019365454e-05	0.00014456864222205
ACOT9	241.92026633414	-0.0130141801282871	0.133041077981199	-0.0978207657797709	0.922074617755773	0.953884879012036
PRDX4	16.9605548974353	-0.267318282313164	0.373271636401215	-0.716149463941146	0.473899063850591	0.621179147994379
DDX39A	85.8327336697406	0.428524461030172	0.199028985136963	2.15307564742533	0.0313127338014714	0.0766733185660108
PKN1	895.018077775772	0.373031993495894	0.124405304170676	2.9985216143527	0.00271292912270992	0.00968439818368256
C19orf43	1632.08242637938	0.163280091052396	0.0928615391126413	1.75831773425958	0.0786934618504189	0.162241360595977
CD97	5462.74642086003	-0.090573495258463	0.120643943510318	-0.750750453135817	0.452802852907651	0.601041272760755
WDR83	71.9242360355044	0.0202910915939911	0.122861903872505	0.165153647749488	0.868823047915031	0.921231734569107
GIPC1	56.433693609294	1.35747994100901	0.217514018922349	6.24088483001925	4.35102530468573e-10	6.30471009462709e-09
ACTRT1	63.9570058966111	-1.9389396504954	0.390506269701765	-4.96519467402201	6.86321900388472e-07	5.36299362535145e-06
SPRYD7	29.8940413108598	-0.0693445143038228	0.166762147001442	-0.415828864947531	0.677535235371861	0.79033354662372
EBPL	216.235922539235	0.172373564430538	0.167153339556814	1.0312301560206	0.302432902312377	0.452800978275067
ZC3H13	509.817698855008	0.14177529598003	0.153664304954349	0.922629988936918	0.356200062000662	0.508957476732217
GUCY1B2	2.24340728877119	-0.441499713951179	0.705520827160462	-0.625778427729909	0.531460283213896	0.672312717679117
NLN	112.068284087241	-0.209438387125408	0.195420239963925	-1.07173334330196	0.283839819913199	0.432462867485396
CENPK	17.5228248674038	-0.0270722783628881	0.203499174099492	-0.133033848823644	0.89416661092053	0.936615471320102
OPTN	667.11329692535	-0.154177227645717	0.307694182010381	-0.501072937545876	0.61631979199318	0.743102443618283
ITIH5	36.0838918229608	0.292811343661658	0.275423113558726	1.06313279186434	0.287721735431137	0.437355909739243
ATF1	98.5971671951723	0.389367548735414	0.135167254418243	2.88063518350833	0.00396874717682262	0.013517993429777
TSFM	47.6394185494521	0.471686202171565	0.194828287091233	2.42103551395843	0.0154763652243083	0.0427785970960048
ARHGAP9	3318.72702360229	-0.214876552575329	0.178659327030339	-1.20271667954307	0.229085977097219	0.369938466344933
NCKAP1L	781.553422766926	0.289780722819449	0.222729978674707	1.30104049999784	0.193244592277176	0.32498508459434
MMP19	4.37050069994664	-0.200459285498721	0.397256575849271	-0.504609105765388	0.613833413009663	0.74114377901355
PFDN5	2064.35867227976	0.074930633903335	0.145072040617382	0.516506375621748	0.605500787167358	0.734482463111479
SPATS2	89.7880123668981	-0.412865632986758	0.269006324497244	-1.53478039506461	0.124837780044305	0.232035438995394
ORMDL2	133.939635673859	0.103386143690133	0.126463186770265	0.817519677706256	0.413631508669444	0.564970280123684
NR4A1	73.989892791617	0.968962853550764	0.379198053792816	2.55529490159298	0.0106097866661043	0.0313067804573791
PDE1B	36.1285490738701	-0.130128730629676	0.312249289813943	-0.416746282136349	0.676863997709971	0.789876471984743
CDK2	128.936802190578	-0.228867291572072	0.178950384809283	-1.27894271820643	0.200917228135849	0.334529691217817
LRP1	1238.4114304622	0.440272255646502	0.239269020521235	1.84007212754661	0.0657576487143925	0.140369587541703
ATG101	50.1476458527456	0.76171509698195	0.182048785474657	4.18412622196807	2.86265030635589e-05	0.000165854802124494
NFE2	1715.86724346358	-0.551321561885605	0.212255599175123	-2.59744178258748	0.00939210398424461	0.028214758225226
IKZF4	9.75566612374698	0.746132454934236	0.293714664319528	2.54033095917379	0.0110747614908544	0.0324937154986537
SMUG1	51.2707402717993	0.240112180915426	0.184587339098047	1.30080525613886	0.193325122387476	0.325032014185817
TUBA1B	5487.85107607443	0.48314478079715	0.114026531283821	4.23712600354882	2.2639909540111e-05	0.000133900848465405
METTL21B	32.1029053269673	-1.29853217578473	0.208956960246449	-6.21435234439288	5.15367693023691e-10	7.30263167918444e-09
KBTBD4	115.025416345732	0.418147655582137	0.166604643399775	2.50981993688359	0.0120792737914569	0.0348488532823802
SARDH	3.85579295853074	0.602217870440135	0.400608809133489	1.50325668510067	0.13277286511921	0.243495259615228
ATPAF1	125.623292541743	0.144630355312606	0.140164456433188	1.03186184995158	0.302136839966327	0.452473212426335
STIL	196.200381905396	-0.412497511183952	0.266249730446365	-1.54928799549357	0.121312504222833	0.227161081955854
HJURP	67.2011243759389	-1.19527032680944	0.304053051545307	-3.93112425852872	8.45495564759716e-05	0.000444528757675011
COL10A1	6.6510810456955	-0.636114000948019	0.545080986495612	-1.16700823677169	0.243207043218397	0.386816475727435
AMD1	917.012474347555	0.0723179300260266	0.0946934147877482	0.763706010477334	0.445042458173137	0.594013931200698
NDUFAF4	143.20242949023	0.133524791493912	0.205696601514516	0.649134650309181	0.516251346838003	0.659802261944543
USP45	21.8766947707339	0.130108917342947	0.205467062160936	0.633234913540723	0.526580249361251	0.668268523359275
MORF4L2	21.0051807164263	-0.111024187744598	0.315501294517959	-0.351897724902293	0.724914965478528	0.826028808111103
FAM199X	59.9011486265855	0.172256640992781	0.159003752516196	1.08334953274285	0.2786533072145	0.426961348409655
ATXN3L	30.1956873039985	-1.83228404343543	0.355259287321073	-5.15759646215658	2.50139991170977e-07	2.12631064888726e-06
RAB9A	43.4668287906839	0.151113593240971	0.222525244603193	0.679085168563399	0.497083899326885	0.643326083029652
METTL8	254.2499843437	0.641475851131804	0.32435795958086	1.97767877181348	0.0479649565388903	0.108684778016142
TTC21B	61.3819788330845	0.0553241582347497	0.154793405445411	0.357406428752936	0.720787564714632	0.823189688582467
NMI	130.534223287194	-0.0250815544274258	0.154905407964994	-0.161915292415703	0.871372560119556	0.923323601334721
TNFAIP6	759.362381802979	-0.8606515708169	0.325839825582605	-2.64133326636192	0.00825804430000731	0.0253351218003882
ACVR1C	4.23474113577313	0.726475857185831	0.376044603952324	1.93188746640794	0.0533733971002324	0.118545478326153
BAZ2B	591.598162162913	0.063159217281999	0.169458628855764	0.37271172148901	0.709363011586276	0.814578870978555
SLC36A1	255.349369352199	-0.084129301690466	0.233852095920205	-0.359754319752484	0.719030866587327	0.821926609964691
LPGAT1	267.154975242719	-0.222897137634567	0.117868958821678	-1.89105884927503	0.0586164889006352	0.128011434470786
BATF3	7.66479682959222	1.0014953437126	0.356450132221343	2.80963661724976	0.0049597464108622	0.0164141325694318
G0S2	105.805055225948	-1.65661969960953	0.464919913296192	-3.563236704284	0.000366310092590326	0.00165813920863362
KCNJ2	608.61981945564	-0.615686764201808	0.19829931932947	-3.10483548952004	0.00190384882315561	0.00706989022185111
RAP2C	253.652598971752	-0.200408429358483	0.117191396467419	-1.71009507011207	0.0872482942766701	0.17586452358606
EXOSC9	57.6108953879112	0.174267457782621	0.173570412693881	1.00401592113495	0.315370939571676	0.466266125969608
PLA2G12A	1375.71133813826	-0.952539711724885	0.997597149342443	-0.954834035314499	0.339661632609448	0.491776435277453
B9D2	82.9818488592791	0.0329548397660422	0.1780610194582	0.18507610405869	0.853169344009253	0.911714091495872
ADCK4	109.748848222173	-0.290613441571519	0.149260116655549	-1.94702676162431	0.0515315263518473	0.115253939509217
PFKFB2	3.03757357582411	-3.80194904307424	0.953005062105138	-3.9894321596529	6.62316578410248e-05	0.00035619486703938
C4BPA	23.2824869335099	-0.126874390835052	0.721368809332149	-0.175880061895819	0.860388169469875	0.916620488389644
C4BPB	6.16447816829818	0.122294245965691	0.490959286621445	0.249092438615966	0.803289278267811	0.878981578825961
ZNF137P	16.0583664940277	-0.466513333739498	0.293502055921757	-1.58947211553388	0.111953844583364	0.21370359430441
RAB38	5.00353468352518	0.305263135906395	0.379044061114977	0.805350003396568	0.420617734235878	0.571014348165294
GPR83	11.1656325224561	0.127313731688564	0.319423688377448	0.398573231482203	0.690207688834529	0.800504770772865
AGO2	925.849180095285	-0.0799096469055486	0.214636445463171	-0.372302321411952	0.709667770422299	0.814798681211879
MXD4	705.025255481279	0.210542926042257	0.193019396660026	1.09078636492216	0.275366897557445	0.423325230573385
PMS2P5	3.40038880968019	1.275628055049	1.56727434945578	0.813914969955289	0.415693664158683	0.566629970049587
CKS2	18.617072302675	-0.482819206686388	0.32979628738961	-1.46399224353912	0.143196067660904	0.25844774756593
DAW1	1.32144742736792	-1.0765811886037	0.717043653496706	-1.50141652234656	0.133247863069706	0.244162985044395
ACSL3	76.2567039110752	-0.389188218277318	0.175315130799975	-2.21993513338766	0.0264231711762223	0.0668377587141754
CHPF	40.6429340479081	-0.516719226356125	0.365853798173568	-1.41236534630968	0.157842414565503	0.279068304330678
DNPEP	79.6028943971395	1.07029141738101	0.210821148729462	5.07677443098688	3.83896171118696e-07	3.15813323769901e-06
OBSL1	15.9559492981907	-1.44440772510175	0.287144629167742	-5.03024461675709	4.89854464065922e-07	3.95408188615632e-06
FAM124B	5.76458665751849	0.8251006094509	0.335540125564493	2.45902217525489	0.0139316012284978	0.0391545718621556
SLC12A4	32.1941626886639	0.17661638796562	0.217680986514639	0.811354224332968	0.417162278799363	0.567855260568296
ENKD1	30.5272162245569	-1.08875245954595	0.207680514044178	-5.24243915976804	1.58467651755147e-07	1.40821934932563e-06
MC3R	34.1501441192959	-2.00487897295835	0.320185933929037	-6.26160852338597	3.81026506013131e-10	5.60653287419321e-09
GCNT7	3.93240126840949	-1.79657863014096	0.469343038950839	-3.8278582636636	0.000129263153227697	0.00065253995924317
CTCFL	2.20074085998625	0.0820874015543408	0.507257843374253	0.161825790624152	0.871443042746514	0.923342736683773
FAM210B	4544.6078145283	-0.657633044949038	0.41362997389549	-1.58990664713094	0.111855849122745	0.213632299999882
PI3	571.036405038997	-0.444546724874143	0.388509841321128	-1.14423542879239	0.252526013867092	0.397300196836598
FAM209A	455.147509038504	-0.0800671302847787	0.110204153874207	-0.726534594840875	0.46751110753323	0.614904442304768
SNX21	51.8101780625121	-0.388583549912343	0.188586077122329	-2.06051027648389	0.0393497844529587	0.0926732404388047
SLPI	377.149021972329	-1.87124337517556	0.305031338581434	-6.13459385477535	8.53770282681997e-10	1.15761785903603e-08
WFDC3	0.957219632183296	-0.037216842878082	0.732029235839643	-0.0508406509685286	0.959452497956279	0.976924317638105
TTPAL	134.955616856425	0.180566648022658	0.227505949185726	0.793678796835556	0.427382446939158	0.57757132187059
PREX1	2025.81123554819	-0.464169656719303	0.131174996007578	-3.53855285570191	0.000402326726060617	0.00180631675404171
KCNS1	1.60122932213044	-1.77353149606901	0.860763405158977	-2.06041693389771	0.039358699405801	0.0926771086409591
SLC12A5	1.40415207950726	0.400202580199565	1.2255554864032	0.32654790798097	0.744009848633536	0.839908054350882
NCOA3	614.781761164776	-0.0609387035534999	0.1474526479084	-0.413276427503397	0.679404098395819	0.79184385819518
NCOA5	321.406654532303	0.475851727870308	0.107265078945464	4.43622223139593	9.15513354275956e-06	5.84448594014585e-05
VAPB	72.0645181216977	-0.0453595993404084	0.128931174837302	-0.351812503047828	0.724978881211612	0.826048197359304
PARD6B	20.2057030464644	0.251181426792472	0.336929193773909	0.745502115679009	0.45596823263314	0.603923032137727
ATP5E	887.586566697178	-0.0695014355707298	0.184552131502097	-0.376595138755902	0.706474500958031	0.812374184590573
CHD6	111.511671209344	0.845579439472553	0.14536700287774	5.81685955363421	5.99634816203505e-09	6.91641651459878e-08
PLCG1	493.497647412542	1.19583396325701	0.182180634606592	6.56400152430767	5.23826655775674e-11	9.57070424084745e-10
TOX2	11.5912990227849	0.0359554077793746	0.227798693981881	0.157838515888219	0.874584047761571	0.924945888869014
SRSF6	1141.09609310928	-0.192484395506849	0.143769649301389	-1.33883887484025	0.180623132197832	0.309135674608922
GTSF1L	36.2693516106661	-1.46211235720423	0.293598276809522	-4.97997594908504	6.35921756412346e-07	5.00950595359354e-06
ARFGEF2	235.375553143054	0.357479793279646	0.176673681502874	2.02339018601268	0.0430329352124383	0.0995323818643041
ZNFX1	574.039027671455	0.200338375438851	0.169369840433523	1.18284562898601	0.236870333166946	0.379306953183873
ZNF831	127.116648024716	1.20886381428008	0.216834310705106	5.5750577957385	2.474476994391e-08	2.55768563980098e-07
CSE1L	2.27235297970878	-0.371015509881461	0.579275052574686	-0.640482458604802	0.521858989644765	0.664606101562779
TMEM189-UBE2V1	0.565549045779069	0.333923853059091	0.939681639072886	0.355358495020237	0.722321038507693	0.824086050734291
RAB22A	507.981144608608	0.15716340896086	0.105871835952039	1.48446853261387	0.13768466524477	0.250520662082245
PTGIS	13.1913406477716	0.284896815931095	0.322282790890525	0.883996365874435	0.376698174613221	0.529131904415237
STAU1	198.562627286433	-0.439040077093987	0.244752889711297	-1.79380957508557	0.072843568127633	0.152573881012249
SNAI1	6.11943281420951	-1.20428994986023	0.343711914547926	-3.50377714268125	0.00045870906447318	0.00203558648338778
MOCS3	254.378087408321	-0.717476936583848	0.148403455493341	-4.83463767200516	1.3338836467119e-06	9.90459218783165e-06
STX16	505.107721816417	-0.0253982956322166	0.165025956057167	-0.153904853751723	0.877684756964773	0.926862172860032
PPP4R1L	157.118786684148	-0.489114598085392	0.215435631864174	-2.27035144489823	0.0231862680086311	0.0599236593449773
PMEPA1	9.05098900248291	1.41144254911243	0.693849795079508	2.03421916259368	0.041929503317644	0.0974023136288135
RNF114	450.402489390511	0.501232901532598	0.118142730470816	4.24260468278593	2.2094042500047e-05	0.000130945032604124
DDX27	349.775686838832	0.80424954109347	0.14210079118168	5.65971191578528	1.51627309751832e-08	1.6195341459424e-07
SEMG1	0.511108426351006	-1.70197602362859	0.904093242171586	-1.88252266938809	0.0597650848956504	0.130068261493524
C20orf85	2.17136176380017	-2.32415785448846	0.650942718004956	-3.57044911971926	0.000356369674696443	0.00161729942809288
BCAS4	19.9697592553666	0.473472413951477	0.346906858944144	1.3648401631278	0.172303292403672	0.298166002358047
TP53TG5	4.04073942503732	-1.50206270723003	0.429925341788547	-3.49377568900973	0.000476240981048698	0.00210209943364152
ZBP1	171.119937954843	0.588192095318047	0.246682080300296	2.38441355205866	0.0171063666093387	0.0464745388076944
NEURL2	5.34497221929323	0.589818145796173	0.37135203439395	1.58829921790724	0.112218694277681	0.214046768714836
MAGEA10	6.96117375863323	-0.0462085304398044	0.409984672749358	-0.112707946201818	0.910262101238069	0.946816653227786
MTRR	139.789567565497	0.309637481987776	0.206538568115477	1.49917511684624	0.133828208525477	0.244946091318635
FASTKD3	30.7366988754662	-0.283851269476376	0.340424591305827	-0.833815407951458	0.404385011407113	0.55644009421199
PEPD	358.263006060413	0.324186489848967	0.163028976010481	1.98852067762559	0.0467541344450882	0.106417087199593
CHST8	1.42079876236348	-0.514735296993308	0.86694576666746	-0.593734137455854	0.552689946705928	0.690973074861531
IQSEC2	17.3088872959774	0.707122034316678	0.247410194726671	2.85809578339275	0.00426191721744169	0.0144150769832602
VAMP7	179.26748844764	0.0600446091342127	0.14759824566238	0.406811130205168	0.684146711374799	0.795737880467972
IL9R	3.86423946462668	2.42102486946093	0.477597950789821	5.06916929910858	3.99555711004468e-07	3.27992367069326e-06
STAMBP	146.354275218027	-0.232548725326552	0.172061192377241	-1.35154663357611	0.17652039215994	0.30386850459099
NAGK	1120.26913648559	0.248567141409707	0.14318339785819	1.73600532692966	0.0825628926748916	0.168297967411729
MCEE	9.31630270554125	-0.509960841914408	0.323570146198286	-1.57604416818448	0.115015624580914	0.218247166100369
PAIP2B	16.150736111952	1.01787212873148	0.253407109851303	4.01674652825942	5.90071315363463e-05	0.00032146384403021
SNRNP27	39.7381654448997	-0.0916306943241205	0.246223845414466	-0.372143868396985	0.709785735867476	0.814798681211879
MPHOSPH10	83.5890634898728	0.0352493812826105	0.177864125051244	0.198181512277729	0.842903051672471	0.905026301457402
RP11-663P9.2	2.19220845481702	-2.03776950986897	0.615025855344374	-3.31330706207132	0.000921996951751253	0.00374864550119917
ATP8A1	172.831803026659	0.0849889411131472	0.163615883269602	0.519441874558747	0.60345263660365	0.733007675068972
USP22	578.397974735357	-0.0707847939766675	0.109932546405331	-0.64389297156529	0.519644839738903	0.662912313362949
POF1B	3.56937213628331	-0.00969055939403009	0.50811437146388	-0.0190716105236535	0.984783978830374	0.990669705403333
HIF3A	10.0086698445369	-0.755530854715357	0.504758840791309	-1.49681549615043	0.134441273012705	0.245685219088273
ZNF576	73.0536580350681	0.605938635166198	0.202272195091371	2.99565956108046	0.00273851984691126	0.0097599251444047
IRGC	0.632987281790269	-1.86451163556727	1.04251532372177	-1.78847408104371	0.0736995536867594	0.154000502916703
ZNF45	44.1781749170135	0.496981278854101	0.215886993396825	2.30204363419242	0.0213327115962791	0.0559209777266354
LYPD3	12.4738951015612	0.374961389050878	0.33108071404516	1.13253769592793	0.257408445604629	0.403034487726406
CEACAM8	479.596044668969	-2.43393897431308	0.434127112033293	-5.60651225608415	2.06444363139494e-08	2.1617744161569e-07
USP9X	1016.57685518164	-0.0771846103016779	0.118408962881411	-0.651847701588096	0.514499425627857	0.658136275952026
CRISP2	3.92062258612971	-1.02786214450531	0.490436316345069	-2.09581164821838	0.0360989026507678	0.0862168865932148
F13A1	1195.90285325098	0.252811423109174	0.284897522990978	0.887376697610598	0.374876124906369	0.527304621294052
GRM4	2.05461684470334	-0.506532507842173	0.611925030136776	-0.827768897979143	0.407801391766813	0.559470397888992
TRERF1	247.410452605296	0.455853466762176	0.179744773226439	2.53611528490957	0.011208982692078	0.0327934390455914
PACSIN1	14.6014388250714	-0.542795171874864	0.297270536708106	-1.82592993535664	0.0678608163484725	0.144038630796053
BTN2A2	79.8635175059592	0.391307092417499	0.187250616862148	2.08975061858181	0.0366402073613373	0.0872912176728302
SIRT5	16.3247177438751	-0.306363863564683	0.287995960066496	-1.06377833735565	0.287429126953096	0.436948835924812
MRS2	139.237351498734	0.101311718679533	0.112968704367831	0.896812256513607	0.369819106680176	0.522225979494912
WRNIP1	106.60275077956	0.116208901923638	0.140514840240746	0.827022268427563	0.408224439941926	0.55975531807685
RRP36	49.8977502410348	-0.0332643583583202	0.142444614176713	-0.233524858420083	0.81535386885786	0.886744531781013
BTN2A3P	8.91348631573956	-0.328842356118519	0.383554841623185	-0.857354204491003	0.39124916037665	0.54371717387675
BTN1A1	0.885156854538816	-0.807821775006594	1.03910256126524	-0.777422561660293	0.436909505642883	0.586356349711972
SNRPC	166.753646371241	0.292163608927523	0.171828028658676	1.7003256756666	0.0890696834810824	0.178717741530224
SLC17A3	52.6659937572505	-2.13699968128054	0.287017154190074	-7.44554689530972	9.65436282346515e-14	4.10730174902637e-12
SLC17A1	10.9477546637228	-1.65466616799138	0.313223988816311	-5.28269298352416	1.27298624819377e-07	1.15039029191569e-06
SERPINB6	336.644967340125	0.286114595012784	0.150502390734012	1.90106345565263	0.0572937015391917	0.125761959771907
XPO5	98.510709946008	0.589838554101879	0.209881666754706	2.81033862186371	0.0049489400648584	0.0163814473524433
ABCC10	272.590115401539	0.614482277598303	0.246414946623276	2.49368914515456	0.0126423207445729	0.0361946026128352
HIST1H1D	749.876308782023	-0.00573789646210529	0.29579236746527	-0.0193983925659576	0.984523292714706	0.99054180716221
PEX6	67.4296102100458	0.301224376711431	0.250051817063154	1.20464782159673	0.228339287115308	0.369102410422349
NQO2	514.172473948286	-0.804878504472056	0.222476144862747	-3.6178193620202	0.000297095625352286	0.00137703822350784
PRICKLE4	2.85796168547479	0.273613564429665	0.829354051063267	0.329911651216849	0.741466719551851	0.838326699927254
OARD1	9.36407278430862	0.375387735228052	0.281348051372588	1.33424679288405	0.18212298874956	0.311069555313091
UNC5CL	6.58665907501843	0.233333607388685	0.291345021843565	0.800884140433233	0.423198722323374	0.57358977270347
AARS2	63.9078982197063	0.307421530337812	0.159991141541962	1.92149094865469	0.0546698423932224	0.120785240099326
HIST1H1A	71.2154915598784	-1.77112261683547	0.255373742760842	-6.93541394541149	4.05033392908981e-12	1.00618521146768e-10
ZNF391	1.77830010422569	0.150556553433847	0.535726056950003	0.281032724618616	0.77868530024932	0.862692204579597
RPS10	4424.58964862208	0.131890636110633	0.142075724777061	0.928312252621554	0.353245620161909	0.50598766336685
MOCS1	1.37905379445883	0.81746773295321	0.814639995747625	1.00347114948977	0.315633590219084	0.466458669619796
HIST1H2BJ	1.25068599684245	-0.0875827837408679	1.14143660529367	-0.0767303092740173	0.938838092297979	0.964399710906804
MED20	69.5917744735381	0.138473132777977	0.151164490676914	0.916042730391869	0.359644483466886	0.512244726451744
OR2B6	21.3047252618579	-1.37757537138791	0.27937616322502	-4.93089802467638	8.18524570665444e-07	6.33699923654086e-06
TBCC	240.086342239768	-0.123020360898753	0.118526242146154	-1.03791665601831	0.299308858425548	0.44938427443945
TCP11	5.23589474933609	-1.69696493208871	0.461068393072636	-3.68050588065657	0.00023277169063101	0.00111105902088997
MAD2L1BP	136.906811532057	0.316140474375098	0.112684691630154	2.80553169913009	0.00502336401025607	0.0165966066990509
APOBEC2	3.9172667194635	-0.427346038189713	0.652485677062389	-0.654950833731253	0.512499409816698	0.656436048658389
KLHDC3	226.44574090145	0.39218811841918	0.120740377083518	3.24819358604369	0.00116140224282067	0.00459061438572722
GNMT	11.2948354232123	-0.395066650924792	0.341051519240403	-1.15837821747486	0.246709724340548	0.390729104829608
TREM1	796.351229676476	-0.494207025997251	0.209599201591165	-2.35786693005267	0.0183802803560167	0.0493945495743855
MEA1	253.772394954517	0.101573702208551	0.22463669592237	0.452168786544353	0.651147392606828	0.770329058703926
CDKN1A	245.545623246818	0.0460406625546081	0.245315172563088	0.187679637070829	0.851127793867181	0.91063745798704
SOX4	18.9977352696936	-0.441028499007491	0.232978838396984	-1.8929981024972	0.0583581218073745	0.127573737047696
GLO1	481.091608746705	0.128457256753663	0.193034263501902	0.665463500744763	0.505754081189221	0.650777807713745
KCNK17	0.723830947708661	0.120790350011003	0.859515462161556	0.140533073956847	0.888238822534991	0.932889110394085
RREB1	331.272238341086	0.144466167311648	0.10417127833318	1.3868138091729	0.165498545173739	0.289064446265874
SSR1	751.497301555371	-0.183371639102022	0.180528588645868	-1.01574847772023	0.309749176522536	0.459865583886809
RIOK1	87.700060905717	0.658714200088029	0.148112543227617	4.44738970605431	8.69200627080174e-06	5.57916568686702e-05
NRN1	4.32763371868926	0.042014322584392	0.46799155746356	0.0897758130768491	0.928465368930285	0.957663419007326
SLC35B3	21.9187431832145	-0.495355368024001	0.229428295820948	-2.15908576686892	0.030843513665007	0.0757349513706634
RPP40	21.1891103950921	0.393158467502251	0.23936877520268	1.64248017382113	0.100490531647481	0.196267435562994
ATXN1	215.697696399111	-0.517983234956084	0.212114861601563	-2.44199407361218	0.0146063863998975	0.0406867442134106
NUP153	675.910269099807	-0.0191151641528002	0.111845354564097	-0.170907090663703	0.864296821153793	0.919075425239309
DEK	683.519144105506	0.0677521900617422	0.160321888701913	0.422600997345498	0.672586398825089	0.786638014855936
EEF1E1	84.6629496073952	-0.105318041204284	0.226716111636047	-0.464537083157783	0.642262997491807	0.763916445761646
RUNX2	116.487428226631	0.363259070007118	0.139732915213748	2.59966715395184	0.00933142203616755	0.0280583972639082
LRRFIP1	2866.16926281792	-0.208848760083417	0.103652499232583	-2.01489362658576	0.0439157959481828	0.101189025907293
CXCL6	18.593405303218	-1.11470511626165	0.281433088986275	-3.96081754379641	7.46935911525949e-05	0.000396736496070764
EREG	24.012025796765	-0.422776968814456	0.253085741536678	-1.67048908503281	0.0948226371826444	0.187463363867765
MYRF	23.3881553549221	-1.65181937167781	0.295819206736645	-5.58388141831626	2.35209110341719e-08	2.4413593511616e-07
AHNAK	512.768159852397	0.810629157166938	0.217139077162325	3.73322557947938	0.000189043142478014	0.000920292114003663
EMC3	2021.54160572899	-0.145018462302772	0.300007126081465	-0.483383392244468	0.628823538113915	0.753177081047289
SSUH2	0.634428488537251	-0.98664140016661	0.956881951691396	-1.03110043869321	0.302493722112174	0.452845505391168
SH3TC1	79.3362489247247	0.561280672546589	0.212217420395249	2.64483788136346	0.00817300640454291	0.0251179832146596
CNOT1	526.943790571183	0.365871799386427	0.0997308105535836	3.6685934602913	0.000243888538584652	0.00115784604584676
BBS2	208.445227547835	0.443874224053937	0.16847838560639	2.63460634701798	0.00842349116737733	0.025742723012807
MT1G	0.903530535241543	-1.69652774329089	0.935901602851456	-1.81272020276704	0.0698749868802609	0.147496182157483
MT2A	1815.55415044824	0.461850013231818	0.275959843803092	1.67361311293307	0.0942066597172879	0.186577134113474
C16orf70	632.192901293423	-0.739460210246382	0.130544829738582	-5.66441590775491	1.47526187866438e-08	1.58052235212383e-07
GOT2	68.772894608988	0.096005104097579	0.185265997159275	0.518201426973362	0.60431773927689	0.733552607986482
DOK4	30.0939219294308	0.343883883936429	0.327466611862456	1.05013418614069	0.293656423103431	0.44368642194892
PIWIL1	1.03858715846612	0.822612666361573	0.732312205209314	1.12330869335497	0.261306412958569	0.407471434390374
GPR18	37.2936476954665	1.23942615752356	0.236979257963853	5.23010396847731	1.69414734445514e-07	1.49120525626628e-06
CLYBL	27.1615213392096	1.0443300175932	0.348938911623783	2.99287348817998	0.00276364284120513	0.00983751846445959
TMTC4	13.5578398674619	0.63144998809097	0.253767584451028	2.48830042440991	0.0128355255382107	0.0366583608406852
RAP2A	678.870805539019	-0.0501068980943452	0.238221892415258	-0.21033708357501	0.833404594097144	0.898912215644776
ABCC4	162.943185515303	-0.161419344684615	0.307459990833183	-0.525009267863392	0.599576748244644	0.729779097505322
EFNB2	1.01704920156922	0.9429335710231	0.69049088845827	1.36559886130936	0.172064904175533	0.297845617419525
SOX21	123.368661606962	-1.50584034991623	0.189361613694805	-7.95219432563138	1.83236527594299e-15	1.56667231093125e-13
TM9SF2	1493.2553817016	-0.206103292709007	0.111930209950313	-1.84135536599546	0.0655694991009798	0.140018863683991
C17orf53	6.4731365133688	-2.67661227712953	0.586340830415437	-4.56494267205149	4.9963085616952e-06	3.3345957823849e-05
IRF1	2621.65109176098	0.143101077935827	0.182544660520506	0.783923657519153	0.43308490725958	0.582798804896237
UPF3B	223.17791351828	-0.253822840931853	0.17488551327653	-1.45136573165158	0.146678046713312	0.263616371098118
RNF113A	119.494746318434	-0.134787649386149	0.162001303424932	-0.832015832814621	0.405400007732971	0.557247653591688
SEPT6	1074.27721452199	0.578489352479931	0.142315879055243	4.0648264713692	4.80682118593223e-05	0.000266318155230652
TMEM255A	2.92721895312931	1.95656473520745	0.507615704613614	3.85442120372683	0.000116003735951917	0.000592052680765319
NDUFA1	865.091912922612	-0.0859683927482135	0.145341937486746	-0.591490620221388	0.554191738048352	0.692249062190795
ATP5S	82.911010469505	0.165063089870774	0.15331046974877	1.07665895317693	0.281632656384667	0.429937843177584
BMP4	0.826715592693906	1.37559016263046	0.954756394539954	1.44077606654133	0.149647957038793	0.26778787278257
PTGER2	78.3027328570905	0.405763080183837	0.19077224318422	2.12695030163276	0.0334242127459331	0.0808765845712488
FAM193A	44.6450144454718	0.187267330150394	0.150365342908208	1.24541550950816	0.212979055158114	0.349140562529944
GRK4	76.9599920243093	0.463736145308695	0.29983420976442	1.54664187810008	0.121949625510537	0.228014729736422
TEKT3	0.633023945040739	-0.129334875918312	1.02047850609641	-0.126739441493041	0.899146627737493	0.939662486805375
HS3ST3B1	23.1674614309306	0.0942020029238143	0.55481459015852	0.169790060670357	0.865175243867674	0.919522783625473
SLC25A35	30.1100205637378	0.430970027091676	0.18039107615151	2.38908728905029	0.0168902888413274	0.0460081437306372
MRPS7	161.511027395537	-0.0828886227108262	0.18338903830798	-0.451982427497246	0.651281641789159	0.77043613115941
GGA3	301.001386280492	0.321155339115513	0.0822653546333059	3.90389539493324	9.46567057947094e-05	0.000492813644446413
ARMC7	78.8221675922378	0.0443235512522308	0.135558493320923	0.326969931329192	0.743690627655211	0.839709149618003
NUP85	45.2458466244323	0.500116526039823	0.152870385046606	3.2715069428742	0.0010697596183514	0.00427248892472181
SLC25A19	60.104985084459	0.0917319164258194	0.205493548417799	0.446398036007023	0.655309751253237	0.773538680304488
MIF4GD	35.0599568781606	0.275540705644599	0.200820821504765	1.37207239558106	0.170040901853347	0.29506703491064
NT5C	205.310159160973	-0.546516983190916	0.118479369048582	-4.61276074965271	3.9735559013427e-06	2.7021714320598e-05
MSTO1	260.589609816851	-1.35318430415312	0.226052187712649	-5.98615885050954	2.14854540639606e-09	2.69916763501097e-08
C1orf61	41.4362088086054	0.269420404571831	0.263113968782541	1.02396845678118	0.30585017392814	0.456088645290199
TTF1	19.2035241719146	0.096731766806439	0.260502953300257	0.371326948815608	0.7103940282598	0.815284421694133
GTF3C4	213.614443582419	0.20889019183058	0.178678081942365	1.1690868267657	0.242368650817227	0.385885754772105
DDX31	17.1917557925663	-0.360292658197065	0.218375705982149	-1.64987518449748	0.0989684671920502	0.193961456843616
PPP1R12C	534.636622167256	-0.862504024004861	0.13453535929228	-6.41098391190274	1.44583455384044e-10	2.36448319375968e-09
MBOAT7	2755.31055287065	-0.0827148149111075	0.143712635898617	-0.57555700926298	0.564914646446223	0.701254906723254
SRMS	0.723594244932275	-0.519242044665856	0.956878370030812	-0.542641636521824	0.58737656563928	0.719234110859611
OPRL1	6.70116191844902	-1.24771699148904	0.40765385151047	-3.06072661123132	0.00220800602927525	0.00804501658949626
SLC2A4RG	424.980957739432	-0.203792428178881	0.136504106199546	-1.4929399111333	0.135452916647382	0.247174908921503
NPBWR2	131.405027304188	-1.39374928914889	0.300971679013948	-4.63083202285056	3.64199255436676e-06	2.49499863321905e-05
BHLHE23	118.571813207916	-1.44744970107264	0.230425265227869	-6.28164493872339	3.35009268075357e-10	5.01318456976318e-09
PPDPF	2330.58553918973	-0.314184407469224	0.28399614727185	-1.10629813287036	0.268597499684146	0.415511668395477
IL1B	191.628804600367	-0.433851462108005	0.282257366737775	-1.53707755132239	0.124274319524762	0.231158896376559
CHCHD5	269.316045054479	-0.485902486130044	0.115240076294766	-4.21643669245048	2.48192921262282e-05	0.000145568495577509
PAX8	3.68345979610473	-1.96643812257328	0.573387001649882	-3.42951290649245	0.000604665674552153	0.00259182078053531
INSIG2	49.6006860116534	0.0461749628952794	0.159178589470145	0.290082749501558	0.771752932581775	0.85838732926868
POLR1B	79.4286241879747	0.757748128535507	0.171032055324569	4.43044508292625	9.40387939601554e-06	5.98376184255859e-05
CCDC93	284.671953848274	-0.260579548928465	0.212711371182282	-1.22503817017456	0.2205608392279	0.359021311084689
PSD4	285.862052821323	0.473289819123591	0.152360599559812	3.10637934276303	0.00189393581875993	0.00703752986831617
SLC25A23	53.88828832416	0.85900018263033	0.25103779349435	3.42179625893527	0.000622089105673927	0.0026568514593198
PSPN	122.172774330614	-1.32160224842348	0.198508203633297	-6.65767068682396	2.78201238761949e-11	5.42030798486086e-10
GTF2F1	274.495609316308	0.639584439950775	0.154003723222239	4.15304530675409	3.28079750558109e-05	0.000187917679563576
ALKBH7	106.896208127747	0.255460869571481	0.141440817539966	1.80613258615603	0.070897631909032	0.149216108993761
CLPP	91.2200428590107	0.151916588170294	0.199213354893616	0.762582349217604	0.445712514460908	0.594322386702094
TNFSF9	1.57806790389804	0.0966552603232833	0.977887131959326	0.0988409164661178	0.921264580894534	0.953251944650313
THOC2	200.708511390211	0.129795556516606	0.13103067152485	0.990573848138979	0.321893712799232	0.473327263611027
MED1	353.613858463578	0.422493840730278	0.101428886592634	4.16541928954742	3.10780858547774e-05	0.000178648278772909
RPL23	4413.54542188551	0.138869784411996	0.154850073174202	0.89680154206819	0.369824824972465	0.522225979494912
ATG4C	54.917213225552	0.43849733595376	0.166456794496777	2.63430121479511	0.00843106561561491	0.0257582582285907
C3	27.5917916691981	0.452799102457985	0.238815865804756	1.89601767425357	0.0579577074680782	0.126855859529671
SH2D3A	72.7316400747868	0.181687711559896	0.162570798754163	1.11759130761633	0.263741582925346	0.410002002503898
TRIP10	18.0618649551071	0.00526036395694251	0.244657915680942	0.0215008941864875	0.982846090171061	0.989463726686506
GPR108	445.38387766519	-0.0793915138432634	0.0885406063515584	-0.896667835411385	0.369896188746077	0.5222497138822
TNFSF14	18.7563375117446	-0.963659649365993	0.30466881183427	-3.16297439033633	0.00156166068787348	0.00594457093051989
FOSB	14.2894055470233	0.514833889632478	0.349145767830664	1.47455285748207	0.140332797074088	0.254392914251328
OPA3	47.9643086878235	0.368305634782329	0.191253152394411	1.92574935456641	0.0541356780160929	0.119890820683697
SNRPD2	248.937209298028	0.359349439737202	0.166482049903344	2.15848759638552	0.0308899417490725	0.0758278110141345
RTN2	14.2018824198025	-0.0185928488032009	0.296602710077223	-0.0626860381631716	0.950016515458561	0.971077760244422
EML2	335.742844342337	0.164293545177096	0.124866573772947	1.31575280888096	0.188257023123696	0.318885453767807
VASP	419.485409462478	-0.46608989820312	0.212483279068475	-2.19353682909287	0.0282687241234207	0.0704837256491802
SYMPK	559.12378581903	0.37120505100025	0.104017430437716	3.56868122427348	0.000358782642689886	0.00162699245254814
GPCPD1	271.378419573203	-0.31266612537618	0.136186598710987	-2.2958655868902	0.021683567932655	0.0566720109805391
SDCBP2	7.19730293474633	-0.765607212199603	0.284600266054788	-2.69011418300016	0.00714275748572132	0.0224452074212327
PANK2	149.220350779306	0.0883611840551948	0.128262167746699	0.688910733441654	0.490879444476195	0.637788407757393
GNRH2	1.08118876278015	-1.71242549180845	0.83173021445967	-2.05887132875282	0.0395065663418211	0.0929879931816778
CD93	716.984960168724	-0.160427288523462	0.225216021450193	-0.712326270087055	0.476262760202189	0.623488627578502
NAPB	64.2415474781525	0.0498733688747715	0.157092949768573	0.317476811965426	0.75088183149572	0.844742060432685
CENPB	204.410285047036	0.336641518440106	0.141192917071997	2.38426633163508	0.0171132121751527	0.0464787981558927
PSMF1	4246.83683088532	-0.00599004977589389	0.331880377987541	-0.0180488217237078	0.985599905639255	0.991284327205585
DTD1	74.8619011696955	0.294947507795865	0.15166318368546	1.94475350331276	0.0518046527006817	0.115688518830621
CSTL1	2.05773722557978	0.323893359578652	0.505503649554181	0.640733968714772	0.521695540419785	0.664473630069142
RBCK1	470.305643779187	0.225908822202155	0.171150529846418	1.31994228942717	0.186854286785463	0.31705441015348
TMX4	1334.92059464688	-0.372903100641048	0.129595170976459	-2.87744595598232	0.00400908576149114	0.0136395649057646
STK35	79.7772527383004	0.177905284892573	0.141194611504673	1.26000052690881	0.207669172164352	0.342750026357711
SNRPB	1062.7733641973	0.21398084140478	0.183627301536776	1.16529971095787	0.243897696079835	0.387495049707211
NRSN2	8.99537984299343	0.154988959356713	0.307152752383463	0.504598959814034	0.613840540582614	0.74114377901355
AP5S1	84.1147754693046	0.377699762261449	0.165240472882216	2.2857581782078	0.0222684095990762	0.0579682971132913
RRBP1	1034.44101659227	-0.565433102800604	0.240457097458965	-2.35149267281286	0.0186982578826225	0.0500505191621018
BMP2	2.31164121721089	-0.253393000807625	0.606122556872984	-0.418055718161838	0.675906380046631	0.789124955041848
ZNF133	12.1082880390237	0.882416408016158	0.386716774435691	2.28181570169488	0.0225002233717697	0.0584680487233667
OVOL2	0.519934191967457	-1.08422888745053	0.945162836414645	-1.14713448908276	0.251326041665803	0.396187735779091
MKKS	22.1814807250527	0.311254624030044	0.193701053156222	1.60688142350477	0.108080382181892	0.207947759624943
BFSP1	2.68226981758622	2.41122340151518	0.523317223072604	4.60757509060742	4.07392101892435e-06	2.76402045093662e-05
DSTN	485.34454081908	0.330138938841273	0.177583282472542	1.85906541564418	0.0630178666647249	0.135663089650153
LAMP5	20.07167258827	-1.40334894748185	0.280466232456064	-5.00362890460154	5.6261014381334e-07	4.46563878458061e-06
SNRPB2	130.339980863013	0.0507712001076231	0.155989201378845	0.325478941226945	0.74481861819982	0.840551696184624
MGME1	40.3958475792607	-0.424702107542951	0.223746825860704	-1.89813690500063	0.057678049739096	0.126463773192419
TBC1D20	352.724761998318	0.0134417159696887	0.0867772025052827	0.154899162241032	0.876900814111051	0.926450365241314
ITPA	108.615758272469	0.291207278721306	0.172794199776253	1.68528387583833	0.0919338151187952	0.18306730194317
MCM8	35.4521804086311	-0.245074163476463	0.275108588550327	-0.890827017680074	0.373021978397202	0.525560843573307
FAM110A	113.34599009832	0.275474189342767	0.172831330958964	1.5938903427653	0.110960597813356	0.21235999231627
SIRPD	112.143969746216	-0.577092661756937	0.173248496082202	-3.33101108989206	0.000865311550242057	0.00353859585196502
MRPS26	121.257582008411	0.292668134212854	0.14094814901557	2.07642410529651	0.037854743723618	0.0896767400861872
S1PR4	377.56366978337	-0.161402018821937	0.135073358359044	-1.19492119528788	0.23211782091853	0.373291743958918
NCLN	199.444645538427	-0.0801974464351439	0.171560910531993	-0.467457570529672	0.640172541697994	0.762260612285477
HNRNPR	653.202086331583	0.370292351360536	0.134014046105182	2.76308612509102	0.00572576559408775	0.0185416270286206
ZNF436	11.7870636359933	0.393928138309986	0.263387054681145	1.49562452409392	0.134751528672958	0.246201107315022
MAX	423.864246939482	-0.163369391333098	0.158764351648376	-1.02900550178242	0.303477089523333	0.453747592669254
ARMCX5	46.8101114411602	0.258969439727414	0.199075872336914	1.30085799292209	0.193307067067519	0.325032014185817
GDF5	1.97734862805463	-0.632264383323284	0.476001611793051	-1.32828202186461	0.184084956646268	0.313476587200109
NECAB3	49.6279004136468	-0.396087995133826	0.18369983517479	-2.15616957280854	0.0310704265104291	0.0762141691143781
ID1	13.6303987090476	-1.87516215310508	0.334075206734713	-5.61299406631553	1.98855421047989e-08	2.08602771347125e-07
RALY	445.219084810108	0.178456049846302	0.101317090623701	1.76136176777027	0.0781771916823132	0.161271360634877
DYNLRB1	283.855388491691	-0.0978760593578438	0.162290284528538	-0.603092536575305	0.546447131186744	0.685706278255352
EIF2S2	223.252508744413	0.108760562800231	0.192321993774077	0.565512870711986	0.571724972439794	0.706800866117926
ERGIC3	594.698273641198	0.0839587991585491	0.139241864822743	0.60297094746203	0.546528016514311	0.685758919631442
ROMO1	320.677491415528	-0.326857370593205	0.211090609770759	-1.54842212521044	0.121520697694763	0.227430033843147
BPIFB1	3.21631632320176	0.783133675473418	0.450418458024144	1.7386802461622	0.0820910225750323	0.167636732231442
PLAGL2	139.181688358301	0.45288653341409	0.161006488694773	2.81284647026026	0.00491050905868175	0.0162725862747999
GRPR	3.61892185478454	-0.113432992119679	0.358407111221872	-0.31649202420389	0.751629078055853	0.845150852387496
KDM5C	563.140472952093	0.173080897508091	0.119873044539992	1.44386837067735	0.148776005233056	0.266679399569491
AMOT	8.16094279448677	1.46146651990306	0.265131098293693	5.51224103588236	3.54293258508327e-08	3.56377336499552e-07
TMEM115	148.007998766678	0.150734714519974	0.12953674371598	1.16364446253545	0.244568124840043	0.388175036749363
PSMB2	1691.19666960688	-0.0484439812168301	0.207366787341218	-0.23361494788033	0.815283922098186	0.88672321353065
AGO3	374.07337398957	0.113740826661156	0.0992146634459512	1.14641145482611	0.25162494527134	0.39644934543748
UROD	312.52872693187	-0.375390400370116	0.127942070747247	-2.93406537957096	0.00334553729404906	0.0116406456657618
ST3GAL3	12.8497749840204	0.148042008249572	0.299029772139132	0.495074477670042	0.620547548855733	0.746773869677721
TMEM53	21.2932560071368	0.386422466071715	0.282481662428218	1.36795593296223	0.171325870178384	0.296887303369921
HECTD3	298.691248320152	0.107221331317286	0.195563147260274	0.548269614287738	0.583506788226779	0.716274754208904
KLC1	100.050528405048	-0.0852764671673181	0.129778928629224	-0.657090238515927	0.511122895124472	0.655438898492139
XRCC3	34.8621064411091	-0.259357647619334	0.318448097407031	-0.814442446763407	0.41539153033089	0.566407913890065
TUBGCP3	262.686553565045	-0.110898655551319	0.127700904777873	-0.868424979010289	0.385161725264976	0.537547818311571
MCF2L	22.6983294954143	1.00839602579502	0.263490448940136	3.82706860856319	0.000129678378987546	0.000654448506907637
PCID2	107.833823825496	0.550922488397733	0.215397929352964	2.5576963067967	0.0105368067386553	0.031122719618973
PROZ	0.888485790720924	-1.81766819521788	0.905274050412394	-2.00786512591392	0.0446576259471563	0.102576260538245
LRFN3	19.7384771755428	1.38118739435752	0.347241417330039	3.97759980643311	6.96144059991863e-05	0.000372907096369729
IGFLR1	3.26912458347336	-0.75052560738854	0.433284620676304	-1.7321768915247	0.0832420721217897	0.169359202527559
CAPNS1	2419.83250236643	-0.0630656890349671	0.118074767779978	-0.534116562079412	0.593260891752789	0.724324420244134
PDCD2L	14.8664120530707	-0.138661878189694	0.389436949781323	-0.356057323958489	0.721797636115853	0.823909179811575
GPR42	14.8360381641175	-0.159396003990111	0.432331224704407	-0.368689548387566	0.712359139964494	0.816794579271833
RBM42	222.978238021247	0.211908703449114	0.139009949909809	1.52441392566937	0.127405343584264	0.235738030943338
KIRREL2	1.09478292831227	-0.217602278801307	0.856159449367815	-0.25416092640452	0.799371235803953	0.875761474429967
UBA2	204.80635503048	0.191477198528447	0.158713804967114	1.20643064771916	0.227651484859538	0.368227165288919
FFAR2	1971.9197836764	0.105734848373155	0.246011955128726	0.429795569560142	0.667344355988791	0.78302152701556
HCST	463.670353781162	0.610624406396931	0.15810758017958	3.86208179078687	0.000112424912174427	0.000576627832885317
FFAR1	85.9521060268835	-1.31288981309728	0.285034790797872	-4.60606864664564	4.10352974548666e-06	2.78196572006376e-05
COX6B1	2549.75093364245	-0.183728491272061	0.129000878527237	-1.42424217082575	0.154376381266318	0.274400161796716
THRA	23.243870474166	0.0165107891799088	0.278012123738269	0.059388738008608	0.952642482994624	0.972716512475199
CCR7	600.145203168069	0.884102564675164	0.289745180143895	3.05131068698397	0.0022784467887497	0.00828624474297923
NR1D1	40.2281401853717	0.782790703767048	0.24985832134919	3.13293829695213	0.00173065820175279	0.00651187415241869
FRMD8	226.509393534066	0.171977084164172	0.0975833681443402	1.76236060954355	0.0780083894693954	0.161017433929973
PRDX5	1251.10338391331	-0.156732880192902	0.202115846123492	-0.775460624186486	0.438067524081789	0.587369313463197
BCL2L12	112.823686993882	-0.041779925240562	0.248658718620511	-0.168021155551454	0.866566635953779	0.920041581481063
IRF3	523.500414367488	0.111723713596408	0.131103341507481	0.852180518907927	0.394113907376023	0.546404931565955
PRMT1	479.092059551956	0.254489492624037	0.204915218604829	1.24192577963089	0.214263947485407	0.350825593293713
RRAS	27.2693046530409	0.987781213681904	0.271554000424017	3.63751302554754	0.00027528327479466	0.00128882624108409
PRRG2	2.37919689460544	-1.99078199915278	0.705631100752374	-2.82127870643758	0.0047832626207867	0.0158971181943457
SCAF1	151.144604954129	-0.0702207361947869	0.152967353826324	-0.459057010782276	0.646193226573505	0.766837441021367
PRR12	234.116788778127	0.959518694475157	0.158489417031246	6.05414993914699	1.41161083261587e-09	1.8398870236561e-08
TSKS	1.46833904018655	1.93324475046478	0.769264932276033	2.51310656361894	0.0119673179840379	0.0345768326202198
ASL	123.674843475348	-0.270264615926096	0.153254167509344	-1.76350581728629	0.0778152170143653	0.160675195460025
SBDS	658.886970082199	0.175828938256447	0.211344081669452	0.831955817582098	0.405433883734562	0.557247653591688
HTN1	23.1447267765788	-0.478218299887966	0.254320611311671	-1.88037570931248	0.0600568916582799	0.130556983834289
STAT5A	905.936937685675	0.274821889725652	0.12960664214879	2.12043059807192	0.0339697485772467	0.0819601618754857
WNK4	46.3259521553085	0.381456066871702	0.339355339464346	1.12406089579675	0.260987193001113	0.407189957509842
BECN1	798.592192957633	-0.172993374763343	0.14442600762056	-1.19779932723637	0.230995149193299	0.372233994761352
TRAP1	106.743353898368	0.577704799713516	0.239276217177464	2.41438454071283	0.015761817588716	0.0434584992470344
GLIS2	32.2732748604262	-1.13000620644884	0.276249817739842	-4.09052290312468	4.30401703754102e-05	0.000241115305604994
NSRP1	150.081285935325	-0.0454448826839231	0.199223501648073	-0.228110048804388	0.819560688208362	0.889518400211246
DNAJC8	1373.58929448868	0.0335320339166085	0.144508843794399	0.232041396472015	0.816505861388845	0.88761373513404
AHDC1	6.56507651877737	0.986719166627254	0.363074717376671	2.71767523157936	0.00657423329944836	0.0209199586455617
IFI6	1702.48503308766	0.746753223211166	0.42269110019522	1.7666641735922	0.0772844866940045	0.159785381399402
DACH2	14.4016705639101	-2.50455678299988	0.51663326809658	-4.84784263357132	1.24811343659572e-06	9.36244546795592e-06
ZNF384	122.747062810059	0.324274887678793	0.148188399034328	2.18826095559393	0.0286505992315915	0.0713329920862735
EMG1	169.045646745773	0.416571739762181	0.156148486656583	2.66779236021893	0.00763514283499459	0.0237383531778923
UXT	348.125686098297	-0.00244183957041618	0.128339748459636	-0.0190263702377769	0.984820068807526	0.990669705403333
CFP	3698.11589328214	-0.248188922089903	0.117565596252698	-2.11106760821798	0.0347665011315324	0.0835392066070504
TIMM17B	100.191359780328	-0.182369819770904	0.184356920294626	-0.989221448695575	0.322554806527793	0.473943255808293
PCNXL4	256.928158867349	-0.740356027017258	0.186053739344835	-3.97925905506833	6.91303815554383e-05	0.000370652484120528
ATG14	119.05921302959	0.25634306331541	0.250963240768487	1.02143669539192	0.307047587222154	0.457068048828921
KTN1	233.054720506929	-0.102755454241446	0.151730099056076	-0.677225249839649	0.49826304965181	0.644422077137865
DLGAP5	157.138778720374	-0.485920807313234	0.322242428773731	-1.50793552904367	0.131571028331744	0.241789942529992
L3HYPDH	4.31074183985934	0.782478241946789	0.41541254751154	1.88361725382176	0.0596167663061562	0.129809630974203
HSPA2	76.3501729147463	-1.35238220061093	0.25584068035297	-5.28603269325707	1.24997563842021e-07	1.13191881334165e-06
ZBTB1	23.2368662697973	-0.0366183859193573	0.338606315648381	-0.108144426807984	0.913881127284184	0.948819868964295
TRMT5	12.9192672877081	0.53238473833616	0.247407070710847	2.15185740976002	0.0314085865697467	0.0768497739109911
SGPP1	164.763115631862	0.452296948119712	0.183700696974673	2.4621406209584	0.0138110505453221	0.038895752039456
PLEKHG3	472.496031302909	0.153544215742462	0.174701947940891	0.878892408196914	0.379459615366293	0.531910838555463
PRDM7	1.03126226300853	-1.65652677936647	0.851344230886969	-1.9457778878006	0.0516814258874294	0.115457249385502
RHOT1	40.7062986979627	-0.67815753617921	0.186904192238101	-3.62836985119783	0.000285216470961967	0.00133108577187417
EVI2A	851.146356496789	-0.31063029394432	0.170267317700841	-1.82436828240929	0.0680964137376961	0.144469059884611
OMG	1.62162454707774	-2.62767563602431	0.769759653109345	-3.41363128790936	0.000641032647149739	0.00272520106547148
WDR60	66.9318035526013	0.262069594607872	0.170226324620121	1.53953623326304	0.123673439293089	0.2302947900416
AIF1L	1.04873828702127	-2.18013090432921	0.95715650568107	-2.27771622654116	0.0227434903203292	0.0589436573001705
FAM78A	736.272870946455	0.784532697560042	0.148526234423675	5.28211531521186	1.27700773804842e-07	1.15225088577084e-06
NUP214	438.160297605219	0.268427326391312	0.128564210995624	2.08788530114691	0.0368081824059136	0.0875966108249367
AVPR2	54.5673062413494	-1.32053594518065	0.277961983733602	-4.7507789642423	2.02634535159422e-06	1.44787102140483e-05
SLC10A3	41.818617373838	0.238197860693373	0.147327048431788	1.61679653009309	0.105922208682739	0.204629577879685
MAP2K2	745.981548026672	-0.170882735073386	0.123775741062105	-1.38058341325256	0.167407086190758	0.291588311815448
HNRNPH2	642.554800600307	-0.210872454318317	0.0947140150853237	-2.22641236493196	0.0259865730086792	0.0659892604385621
ARMCX1	19.6279836115148	0.248935167879574	0.237245537245389	1.04927228882748	0.294052816183148	0.444143062467523
NXF5	7.39780032954975	-1.53953990665037	0.38710902126519	-3.97701893285434	6.97846107900946e-05	0.000373591595697853
TIMM8A	0.81768250387136	0.244323192473595	0.886259717171425	0.275678999891108	0.782794626484459	0.865496657644116
ZC4H2	18.0421244694693	0.415077204179728	0.190912578263887	2.17417421080549	0.0296920543763997	0.0734055678246551
CANX	2153.75297392447	-0.318351081739647	0.175209591013704	-1.81697291739439	0.0692212603259658	0.146268966237761
CPSF3L	164.628119574711	0.433431737321298	0.128942897111127	3.36142390959119	0.000775417180718278	0.00321729630247138
RGS13	1.90054103243325	-1.80005592122118	0.89425058769976	-2.01292114982153	0.0441229251851025	0.101573269021724
IPPK	26.0994388428589	0.339609003070668	0.190641206305075	1.78140397688843	0.0748464790256519	0.156026871236692
ZNF484	27.5034676625814	0.862168349135424	0.220123437708962	3.91674942981467	8.97509489462593e-05	0.000468796994006662
FGD3	1937.94177530674	0.163850431550084	0.151527462931607	1.08132498479196	0.279552577307294	0.427961396928614
PPCS	335.077449710479	0.0990095408895678	0.131936895770975	0.750431032282551	0.452995146808743	0.601160602828691
BCL11B	278.279424811921	2.0464831107782	0.270878749769852	7.55497842675722	4.18929285545258e-14	2.03267259126959e-12
COX7C	1317.57030011804	0.252481535063033	0.136132111939316	1.85468021810741	0.0636419052687289	0.13679825207446
ABHD8	51.2498948046477	0.369588092710336	0.146116185455053	2.52941240944197	0.0114253687935715	0.0333006616761984
MASP1	2.75511161396841	0.329290614114255	0.598849168846308	0.549872373954595	0.582406913784856	0.71533702737048
ATP13A4	3.26747639464902	0.973921844297755	0.473267393447576	2.05786804200285	0.0396028022488213	0.0931522644242108
HELB	82.5090904994641	0.360594521035643	0.175761949908621	2.05160742255714	0.0402078302544094	0.0943485896976969
RAP1B	606.407882564095	0.278734517128306	0.118061907898597	2.36091828507219	0.0182297469960794	0.0490492094054447
TSPAN8	1.88890744638648	-1.29368647314381	0.569088762497779	-2.27325956581133	0.0230105426342016	0.0595219103269486
BEST3	9.2486941900772	-1.87690123404616	0.360919467154829	-5.20033249755684	1.98932328134207e-07	1.72685810518866e-06
RAB3IP	115.866624682889	-0.0639806217956403	0.269881897700166	-0.237068963649876	0.812603289515391	0.884998772663079
PTPRB	8.8129915019697	0.650739853768345	0.43283993091767	1.50341917943823	0.132730983823053	0.243469154142411
DYRK2	20.6582816355133	1.19929943293272	0.462268324851125	2.59437942956389	0.00947618441198083	0.0284285532359425
YEATS4	83.1370001672162	0.114869041532265	0.269009704841955	0.427007053889567	0.669374189909863	0.784358166913872
TAS2R3	29.0422549255621	-1.30026490330306	0.293098183157437	-4.43627759577282	9.15278041912586e-06	5.84448594014585e-05
TAS2R4	21.4169530584607	-1.19161204589863	0.262711043434594	-4.53582776848628	5.73779914282285e-06	3.79924271814056e-05
TAS2R5	24.6295298473843	-1.57139971560288	0.247405906810265	-6.35150444006166	2.13219260261177e-10	3.35007210613748e-09
LRRC61	8.51676087773687	0.17023746014186	0.373087571384086	0.456293570730086	0.648178886586799	0.768360014829798
IDUA	27.1350734998038	0.280617284996862	0.223314653399417	1.25660040989318	0.208898366251999	0.344119615113772
FGFRL1	1.88311862549778	1.90857045815069	0.578762985903573	3.29767193935356	0.000974899655554508	0.00393557360377757
TMEM175	58.7652073665911	0.424038707565153	0.181123442471613	2.34115861414026	0.0192239980266859	0.051201009714807
AUNIP	14.5268862228603	-0.975505610529875	0.300940309920662	-3.2415252406268	0.0011889190514598	0.00468675721874699
PIN1	175.95511900047	0.474398748698386	0.107348438913511	4.4192421752924	9.90476069481617e-06	6.27301510671691e-05
FBXL12	403.646549342036	-0.594801280580332	0.164031309659593	-3.62614480012807	0.000287684076959626	0.00134047080621426
EMC1	30.3020344856367	0.0834257372760506	0.235077706262357	0.354885789054551	0.722675155140297	0.824276486691235
UBR4	3.76238076678907	-0.302496446059959	0.432275933441733	-0.699776283290895	0.484067028229941	0.631476265622341
HP1BP3	1800.43198265628	0.361044828063788	0.248120623204034	1.4551181735784	0.145636548754529	0.261985142805997
EMR2	1343.20297083522	-0.604988698964833	0.213068987577223	-2.83940288938372	0.00451980501025971	0.0151488726252529
SIN3B	331.676604367414	0.400037417106196	0.113336447838455	3.52964491772668	0.000416117740201915	0.00186253666027353
OR7A10	78.3144819594087	-1.96694761848055	0.221498639673859	-8.88017922537468	6.67527211692202e-19	3.72109515996009e-16
SLC35E1	369.279465393878	0.0608160173313197	0.0869188803699193	0.699687076875495	0.484122748800781	0.631478484383334
EPS15L1	1306.67980590602	-0.219654052315495	0.107913009827635	-2.03547331935546	0.0418032704996558	0.0971603329784161
KLF2	828.692509117165	0.479915533779604	0.149035185436564	3.22014920418827	0.00128123893435183	0.00501265822292035
OR7C2	42.7695639399516	-2.29826321145823	0.293729026212116	-7.82443342796683	5.09948294119823e-15	3.5361099623356e-13
OR7C1	72.2518959006425	-2.04170356211378	0.252356940701133	-8.09053856985758	5.94014857774664e-16	6.20074148768768e-14
F2RL3	8.79232195840439	-0.441668610924207	0.343660388855076	-1.285189172938	0.198726186180677	0.33170624689161
UQCR11	776.159676931727	-0.105751661762699	0.139004618264701	-0.760778045239626	0.446789649891894	0.595392759593396
GFER	56.6047625991274	0.388471725307247	0.181691668075533	2.13808222150149	0.0325100705945003	0.0790343544117574
SYNGR3	2.83495192414677	-0.171084907546169	0.43734410966689	-0.391190606583175	0.695656351076017	0.804873895520061
PKMYT1	11.1104458802558	-1.61200958661317	0.459050432667884	-3.51161761735977	0.000445388330015112	0.00197996583961539
WFIKKN1	1.8992931369064	-0.236078924557618	0.703903805877914	-0.335385208300129	0.737334524551846	0.835635672098041
WDR24	67.0068700884387	-0.0038164856125455	0.170609904291622	-0.0223696603570097	0.982153081821196	0.988947074669376
FBXL16	46.1591690244215	1.03386989755613	0.229592472572099	4.50306530511998	6.6980290490833e-06	4.40031278036196e-05
CHTF18	6.55270839470723	0.375158146954136	0.37291800403177	1.0060070656234	0.31441217124246	0.465239147449672
TUBBP1	26.9753506965558	0.27746253167305	0.617684412250327	0.449197885150133	0.653288912968562	0.77214511218939
MACF1	1060.5985535293	0.16962930442679	0.117493711525725	1.44373092163021	0.148814679839532	0.266721578916625
SMARCA4	373.880212293679	0.397030905218291	0.160911167902995	2.46739185596888	0.0136101325700869	0.0384392583549097
KDM4B	1049.15155186418	0.0766527937652485	0.185261867086821	0.413753758237392	0.67905445251026	0.791645887745778
METTL25	12.769535164714	-0.116729825731461	0.214005864162682	-0.545451528574589	0.585443008969663	0.717564907236094
IL17B	1.02739367910921	-0.858670234525306	0.946885547795993	-0.906836350521961	0.364493344017945	0.516893821915304
EMC6	14.6268764833663	-0.534495029286038	0.243059338593597	-2.19903103653109	0.0278757155122474	0.0696844236202004
OR1E2	55.5268952733666	-2.02611207166764	0.272420900115553	-7.43743255678336	1.02660965708643e-13	4.33613330701759e-12
METTL16	162.609558396722	0.7001540887511	0.112407100221784	6.22873543903957	4.70215049643204e-10	6.72370751436611e-09
TUBA4A	694.372033966258	-0.088047327385929	0.155475643841164	-0.566309456649551	0.571183432985817	0.706427931131863
VIL1	63.2806725156569	-0.475523326007089	0.251898608989082	-1.88775685548823	0.0590585997059188	0.128769388044113
AAMP	248.948206189093	0.354367701032108	0.141471240536888	2.50487448676686	0.0122494853761694	0.0352878943294849
PNKD	280.396458769898	-0.048642591997465	0.211723366082054	-0.229745978904442	0.818289164393982	0.888967851099912
TNFRSF19	1.43181828440132	0.281349523367137	0.640936149651559	0.438966539053994	0.660685781911063	0.778007533382333
RNF6	212.426273238987	0.0344452966934298	0.147714693622808	0.233188018392988	0.815615409358536	0.886974203817726
ECHS1	313.314550925107	0.374852879040782	0.169318141101635	2.2138967307453	0.026835883691912	0.067667919751703
ZNF835	35.1579068247611	0.196661432717632	0.258150359386189	0.761809641424629	0.446173625200212	0.594706830683467
AKAP9	98.5163340330042	0.114305140065618	0.169668120830871	0.673698391341059	0.500503084809116	0.646240072776407
GNG11	118.48558212238	0.327896910734459	0.371821390532856	0.88186672171967	0.377848884969119	0.5303586744317
SHFM1	562.737522982911	-0.0457181994022374	0.194108508014627	-0.23552908561222	0.813798106659882	0.885654106067752
GNGT1	540.195160744366	-1.33829516873539	0.235661238482954	-5.67889389596074	1.35568537490379e-08	1.45951629023108e-07
HIP1	565.163736983315	-0.118172759332714	0.244329786175484	-0.48366087975798	0.628626560959866	0.753043570576489
PTPN12	2525.07506357311	-0.180416476742313	0.140920749954536	-1.28026906470849	0.200450523528203	0.33395148230252
POR	348.430738935827	-0.342822625222338	0.193101755866122	-1.77534701165544	0.0758406074728524	0.157503566776849
FGL2	1364.23853359547	0.738748630271088	0.214393272413133	3.44576404826514	0.000569447334315657	0.00246247873785948
STYXL1	90.7233574587071	0.112698899661328	0.294532182335578	0.382636962683159	0.701988959953056	0.809170913066307
STEAP4	643.308176183746	-0.280543845710039	0.195344810013928	-1.43614691217052	0.150960541525107	0.269405094856458
GNAI1	5.88998072232673	0.517007373285806	0.430798178658309	1.20011503970604	0.230094665313871	0.371054508347665
PMS2P3	165.858778349153	0.311076570877914	0.239388912310785	1.29946106473829	0.193785747037876	0.325682095665851
PEX1	12.4263544501023	0.368588811040449	0.244889900782392	1.50512050461393	0.132293098234748	0.242893603586847
MTERF1	19.3789095915401	0.507078103656419	0.198612107840056	2.55310770914718	0.0106766473832077	0.0314671670616527
SGCE	1.36617248442644	1.12053799055876	0.696631428085469	1.60850909876159	0.107723725070151	0.207382005646581
RBM48	32.2951034720275	0.645949886072667	0.18316729736483	3.52655684374745	0.000421000781055067	0.00188247950157982
CASD1	20.060144674665	0.799028308925385	0.237536831873984	3.36380805714071	0.00076874988138376	0.00319414759632275
ZNF780B	152.106090398804	0.29218995909123	0.149383044778962	1.95597806647718	0.050467737948103	0.113320788944408
LRFN1	89.8996259274552	-0.0779157728201542	0.230905845860266	-0.337435254312728	0.735788812300441	0.834532059440251
ZFP36	2399.42391992825	-0.645494243315486	0.146161928500483	-4.41629533721808	1.00406877345968e-05	6.34768962919789e-05
SRD5A3	45.3634457066336	-0.0758271527742906	0.249994552399618	-0.303315220457605	0.761649647971998	0.851958290977442
SPINK2	5.19258647473182	0.423245842260471	0.395891906901236	1.06909445452761	0.285027110201377	0.433971515558164
PAICS	302.354238803472	0.0724522021598446	0.191121697922673	0.379089360063964	0.704621507119917	0.811090687203653
PPAT	37.1040480207477	0.0424141182915717	0.301363804220668	0.140740585622933	0.888074881495671	0.932889110394085
TUBGCP6	209.382315159773	0.256478045067566	0.127427213347299	2.01274153558191	0.0441418273239516	0.101603502960894
DGCR6L	92.5943359981971	0.48446693618145	0.147074434081493	3.29402549944887	0.00098763538420135	0.00397877905350832
DGCR8	141.784109499165	0.599205952169734	0.210092267802587	2.85210854467418	0.00434302677056533	0.0146455543767887
ASPHD2	53.2171525546638	0.19944804896461	0.206464005435703	0.966018500627811	0.334034923606104	0.485826350906218
VPREB3	25.6380237714875	1.54376974578129	0.337426514688984	4.5751287423403	4.75927230364137e-06	3.18969037610485e-05
SDF2L1	26.3246730568131	-0.185163074310708	0.33436713860329	-0.553771746482523	0.57973506659778	0.713228295967518
GAL3ST1	0.610265713829463	-0.225340874231169	0.994175385634392	-0.226661087658469	0.820687287157436	0.890396699191553
YWHAH	772.617460053459	-0.456050765886038	0.13594303625524	-3.35471958291249	0.00079445473057502	0.00328931151142873
RFPL1	2.43341107614397	-0.762501324204157	0.61544684570111	-1.23893936499995	0.21536795406995	0.352240298545271
RFPL2	1.75791164292206	-0.157092098216892	0.606469132978324	-0.25902735963729	0.79561413077598	0.873420967073888
POM121L9P	1.41406871141451	-1.64157359501282	0.971099086074909	-1.69042852428984	0.0909460018032723	0.18157242459318
ADORA2A	187.883651765717	0.613764052037106	0.145032689528068	4.23190147017391	2.31723923712895e-05	0.000136820431389716
ATF4	1109.47431951522	-0.0806090641330107	0.116376248455235	-0.692659070927323	0.488523530257815	0.635571350157401
A4GALT	4.11975925956694	-0.568728985602703	0.689874528823285	-0.824394816507838	0.409715259163506	0.561144234809241
RFPL3	102.998294525409	-2.10240587310139	0.253172629889216	-8.3042383926784	1.00461755306528e-16	1.62287513598896e-14
CDC42EP1	120.162706251422	-0.400776298910677	0.432878658478052	-0.925839819222682	0.354529230226031	0.50733858725797
APOL3	590.74973134246	0.915735438783908	0.217681695655841	4.20676362348676	2.59053851368304e-05	0.00015158523203156
TPST2	289.558913422127	-0.373832728007939	0.188131633764447	-1.98708064416217	0.0469134608245656	0.106686479729254
BAIAP2L2	4.33718949502716	1.63522394394875	0.527400962044383	3.10053272866639	0.00193172864278171	0.0071553178938621
MPST	140.452454434742	0.00102464607468897	0.124790611010945	0.00821092281212654	0.993448705072245	0.996333677396507
GALR3	4.60513157119533	-1.60758713304292	0.431432818592032	-3.72615865962453	0.000194420052475309	0.000943598893427283
TST	174.253306893356	-0.296585897716768	0.161857955946933	-1.83238380826957	0.0668942586754468	0.142406589013006
APOL2	9.22233921570326	-0.854783591793632	0.305469481111046	-2.79826183841552	0.00513784438322107	0.0169398826510058
RAC2	5242.14882770569	0.182168395169346	0.0868498768744957	2.09750896288078	0.0359485445921046	0.0859223389741808
C22orf23	0.751075278624985	-1.83468007338629	0.892432795403562	-2.05581874941815	0.0397999900869248	0.0935661005607324
APOBEC3A	388.006186597842	0.21764048311592	0.23965506504972	0.908140552217278	0.363803967635744	0.516207144281669
APOBEC3F	57.8409849795505	0.868761815689358	0.199997424936924	4.34386500707873	1.39997561824752e-05	8.58856515645892e-05
RIBC2	0.491556527009469	-0.297983317363205	1.12850926761365	-0.264050394546888	0.791741087049464	0.871612961197713
KRT17	26.2592565617399	-1.78698468367479	0.340010547910401	-5.25567425674597	1.47483131917133e-07	1.31992906628886e-06
TBC1D27	1.621915299871	1.02413219628075	0.74968169274623	1.36608937658482	0.171910912276314	0.297696086709538
EMC4	230.446495265827	0.14041171519619	0.140230648351212	1.00129120735807	0.316686042520501	0.467465430244999
RNF112	20.5295182554118	-1.3440097148623	0.280152956469814	-4.79741399768922	1.60727182181691e-06	1.17553901280189e-05
SPECC1	32.1324451915958	-0.824947161756234	0.233088124930188	-3.53920716468637	0.000401330765198432	0.00180230463218765
CPA4	1.70277249480298	0.304713585408671	0.542083632081438	0.562115451150338	0.574037361710418	0.708714429539156
DOCK4	95.6055584871257	-0.438387944181811	0.228388111384089	-1.91948670850278	0.0549227668155861	0.121298393971526
POT1	19.199752052226	0.388104602738991	0.212787598910004	1.82390611448713	0.0681662671336002	0.144565016619398
TAS2R16	37.1641006000834	-2.14411440231585	0.313557268002828	-6.83803126609877	8.02888769726226e-12	1.81764523151517e-10
ATP6V1F	20.8897625442565	-1.45593948044979	0.255461590511909	-5.69925004198202	1.20335619874009e-08	1.3099328015086e-07
LSM8	88.4088020824419	0.362246256257004	0.132968292709525	2.72430553837633	0.00644368641947638	0.0205565384724212
CDHR3	0.791070402269238	-0.106405501737033	0.853199584129174	-0.124713494610568	0.900750373659578	0.940644867263497
PRKRIP1	184.336823000883	0.057578640206182	0.148463927929014	0.38782915829704	0.698142465930073	0.806584667263127
PODXL	10.6868198260313	-0.278925694989148	0.336052765373902	-0.830005653067033	0.406535587481921	0.558494394904388
STRIP2	19.053403027956	-0.0657974762550623	0.26433948134884	-0.248912784118811	0.803428246177645	0.878985135718172
IFT22	30.4966219363093	0.363936514675213	0.1903415810536	1.91201792409578	0.0558738950732932	0.123088711107516
MKLN1	321.548630306261	-0.0308245229884213	0.122417388243436	-0.25179856743165	0.801196764676285	0.877273327648731
DNAJB9	62.9505484788148	-0.523309387975336	0.292175591845094	-1.79107838772783	0.073280716798462	0.153361842320736
FLNC	2.09296326411454	-1.21362090920529	0.745590514305723	-1.62773115526475	0.103581903912625	0.200990203108192
LRRC4	241.968192836705	-0.292275473187625	0.203525782783839	-1.43606116723818	0.150984936769891	0.269405094856458
CALU	268.331230491104	-0.87906818160189	0.29726421984469	-2.9571947207813	0.00310451996644924	0.0108864501350193
CCDC136	4.01546996264936	0.976079413190017	0.433925842521801	2.24941526302614	0.0244860884323739	0.0627672064560328
SMO	0.721329544806196	-1.08693658031981	0.896840814695976	-1.21196154602785	0.225527100852695	0.365529477069893
IRF5	489.940750733648	0.360618238826193	0.153851808271772	2.34393240402594	0.0190816293213765	0.0508756792669399
KLHDC10	40.2138883380905	0.120305549336747	0.18749015225937	0.641663297442516	0.521091824769124	0.664157342040566
NDUFA5	112.605155258077	0.150134651377121	0.168677048089161	0.890071607713702	0.373427437193735	0.525948872649322
MYO1B	10.9532628052489	-1.01038357090749	0.368334140322961	-2.74311680698825	0.00608590327469752	0.0195354500414156
MTX2	47.1511288264235	0.125934077288607	0.173250952874535	0.726888223118785	0.467294432170747	0.614808035088623
PDE11A	3.18886410731588	0.0256235911310459	0.44737088257276	0.0572759473832733	0.954325380100146	0.97367392224433
GAD1	0.365050984445884	-0.368077168839431	1.09031817722104	-0.33758693244716	0.735674491044872	0.834463288416164
EIF2S2P4	11.7930103353138	-1.59417935982774	0.317727431607582	-5.01744325871325	5.23636595682674e-07	4.17889051189803e-06
OSGEPL1	52.1576597146438	-0.87412719452898	0.176901606453135	-4.94131857847517	7.75959987845455e-07	6.03665338600795e-06
ORMDL1	60.3911296948472	0.0927251790260658	0.171652661111654	0.54019074580936	0.589065494029185	0.72060081583109
HAT1	128.23557586379	-0.332098912400037	0.212246072458107	-1.56468814029804	0.117656050639282	0.222020657251114
HERC2	176.619896545164	0.514648562982803	0.174363510882698	2.95158408073711	0.0031614845936866	0.0110658243538557
SNRPN	2.11397424380126	0.738186434471608	0.500097487316836	1.47608506979746	0.139921056421152	0.253777115306946
PSMG2	196.764884681845	0.164199392719013	0.183734822662368	0.893675952874467	0.371495295210504	0.523934311322453
TWSG1	210.723374908276	-0.105961575178683	0.166914723718713	-0.634824614737111	0.525542807654531	0.667559892630841
ARHGAP22	5.61043940326434	0.408171860774873	0.440594170573104	0.926412304193544	0.354231752191831	0.507036477151948
WDFY4	123.588170519917	0.217023454207381	0.18357699705964	1.18219307257148	0.237129100735859	0.379583281946804
EIF2AK4	94.2794634538128	-0.0976476455271256	0.128921244950019	-0.757420901147692	0.448797738007532	0.597255350172019
MYO5C	17.9766640335445	0.020384782813491	0.289084446300521	0.0705149760713855	0.943783781040183	0.967002540836438
CGNL1	9.1065061330817	0.781096154084703	0.356061023000237	2.19371428948622	0.0282559558998201	0.070461864825645
TMOD2	177.212030734723	-0.0921879938705701	0.213041335927115	-0.43272350630635	0.665215650688114	0.781200377088262
TTBK2	105.157983282292	0.424260972354901	0.140477705385701	3.02013028466	0.00252665973352649	0.0090839064883858
ELL3	21.3663549515719	-0.696261244690927	0.269403596663922	-2.58445415470642	0.00975332701921648	0.0291260340436521
C15orf57	182.40114892773	-0.187470442756073	0.184101136894072	-1.01830138541697	0.308534750223097	0.458816494062767
INO80	259.211463940886	0.366113755567602	0.137192322096173	2.66861694571328	0.00761642584598413	0.0236885234725973
ICE2	31.1276182889748	0.455436742983897	0.215059954186513	2.11771989214187	0.0341987971615418	0.0823435973214266
ALDH1A2	1.65930604305957	-1.07204719536148	0.599048977200878	-1.78958188088516	0.0735211534755566	0.153682420622475
FAM63B	65.6017424353336	-0.0356562650152653	0.223940872767801	-0.159221782850853	0.873494142549444	0.9246260191552
IVD	152.470245475319	0.669182844104528	0.166274661260122	4.02456296728008	5.70812201264854e-05	0.00031203337370819
KNSTRN	207.399193101651	-0.0400038829356707	0.227493694534086	-0.175846117482947	0.860414837594162	0.916620488389644
DUT	63.8912134968456	-0.175508079950141	0.28319722617592	-0.619737990799094	0.535430299400592	0.675830146434186
CHAC1	4.78386463241252	-1.87061801070309	0.669934401854651	-2.79224056194825	0.00523444246248162	0.0172229096005396
CLN6	160.099484707577	-0.0114143935423592	0.20587299955738	-0.0554438589173899	0.955784855189048	0.974532042234305
ARPP19	363.990354645275	0.308732922295493	0.105177307298944	2.93535678202891	0.00333164368858172	0.0115945940104702
VPS13C	350.062727209957	0.197208248565028	0.198344000674611	0.994273826756946	0.320089574388801	0.471445474904793
CALML4	36.3149771425567	0.0859658265731616	0.188603305650382	0.45580233218456	0.648532126906726	0.768444782324604
ISLR	20.132540279768	-2.0251191321548	0.317517962465001	-6.3779671437581	1.79453999544241e-10	2.86297399816369e-09
THAP10	8.01267621819421	-0.778475559958995	0.31419798452653	-2.47765930495096	0.0132247357088812	0.0375810374379678
LOXL1	6.91787121437117	-1.07879253674163	0.39067351688472	-2.76136592350579	0.00575601449722182	0.0186190419356415
ACKR4	1.56743280544114	-0.451728477292499	0.602594320226417	-0.749639454156767	0.453471881809876	0.601611950460782
ANAPC13	226.765908644801	0.118620151764571	0.135396203376148	0.876096587694038	0.380977527660294	0.533483637675366
MBD4	187.310348450614	-0.399656349212964	0.148145653793542	-2.69772577850939	0.00698149241561409	0.0219855222449868
COPB1	205.987405817745	-0.157915059352432	0.159192494275229	-0.991975532963329	0.321209460897045	0.472439435054668
PSMA1	126.067440404607	-0.00181203218162512	0.174343796342221	-0.0103934422654665	0.991707382182854	0.995107174264671
SUMF2	385.256694996385	0.682535567718288	0.120543383346752	5.6621570489267	1.49481918362744e-08	1.59855800128901e-07
PALLD	1.04269241247325	-0.348750009661924	0.741699384633191	-0.470203989496903	0.638209284123588	0.760539927014124
SPCS3	476.20962827562	-0.680734946781823	0.242670219162662	-2.80518536279694	0.00502876510034828	0.0166113352799014
SERGEF	164.02862802446	1.11721542023198	0.168153265017479	6.64403049275224	3.05219387325621e-11	5.89454941772605e-10
TPH1	12.7566425345	0.604336729123085	0.321650354985908	1.87886231044129	0.0602632962719306	0.130877612483047
E2F8	4.12763034724986	-0.624344267359043	0.486578085593444	-1.28313273006855	0.199445578672044	0.332686331769174
DCTD	345.991082016993	0.604182250121907	0.114090834565495	5.29562477496883	1.18610170394653e-07	1.07684584080465e-06
SOX15	3.36150018085997	-0.306992083795254	0.42805402869456	-0.71718069032428	0.473262612332478	0.620760678508485
FAM64A	1.32191727109016	-0.393241510918021	0.688176496344638	-0.571425372715847	0.567711333953741	0.703715935317563
RPAIN	139.065830592192	-0.784356470445252	0.137264837130839	-5.71418352172462	1.10231987131901e-08	1.20741044114065e-07
USP6	4.45306010424973	-2.46067456257021	0.552692618896149	-4.45215745324179	8.50117904103416e-06	5.46863646638914e-05
SHBG	155.535856577779	-2.22175266057454	0.256266971047921	-8.66968010543615	4.33336096479446e-18	1.46775935909471e-15
PLD2	100.866677279855	-0.973952648418076	0.181672039195917	-5.36104869372747	8.27402090623091e-08	7.70244874320534e-07
AIPL1	14.1638083038888	0.361123589259743	0.368814773003226	0.97914621564409	0.327507739130201	0.479221883301506
CD68	2277.76522897325	0.0186126502413547	0.170593121923012	0.109105513935987	0.913118801512681	0.948419310032134
TXNDC17	124.993448142052	-0.0532976565573283	0.181909386832255	-0.29299013913161	0.769529688960567	0.856746296565263
ATP1B2	126.439832417835	-1.45494625958802	0.325863525176079	-4.46489449471783	8.01082175388211e-06	5.18920939871738e-05
FXR2	476.305713880953	0.004755002028459	0.0920325965002461	0.0516664987110984	0.958794431726088	0.97653653651718
KIF1C	316.451662281179	0.0476737351831208	0.135314645831613	0.352317628961216	0.724600068671981	0.825937160818257
MPDU1	133.031696472002	0.273233308525301	0.163337495482543	1.67281436340196	0.0943638463758296	0.186807960685342
PHF20L1	752.778834025901	-0.60220264268604	0.14901481202957	-4.04122673769195	5.31723162101544e-05	0.00029203721070841
LRRC6	73.1696507318483	-0.187843421878781	0.321389688487587	-0.584472460092746	0.558902488620919	0.696503855301396
CCNT1	166.73351236428	0.338390623028497	0.135459587601879	2.49809281881945	0.012486349545131	0.0358354366202367
PUS7L	32.5112170977354	0.300173699485883	0.202324450527896	1.48362542788419	0.137908319677129	0.25087577302967
KRI1	3.07180865607119	0.824984965647384	0.473210036289356	1.74338011111608	0.0812672400827524	0.166475912953887
ILF3	611.672944884319	0.481328077692173	0.103564624138548	4.64761091633236	3.35801540879471e-06	2.3112436653029e-05
SLC44A2	819.554733459174	-0.00687573297732199	0.131149509887177	-0.0524266768761617	0.958188718267753	0.976145404294634
AP1M2	7.8381564341719	-0.322383852924601	0.597190422562878	-0.539834265159631	0.589311334258471	0.720851484845785
CDKN2D	963.955251859396	-0.422432004692506	0.206019696880185	-2.05044474431092	0.0403210506458898	0.094538693427324
MTUS1	1.92696665060593	0.759201716261284	0.783741252069877	0.968689238005804	0.3327002637368	0.484645583094554
KLK14	1.12533170185273	0.540175271321998	0.842487244456802	0.641167299417428	0.521413992976992	0.664327593916649
SIGLEC9	1117.09885278272	-0.259052286030479	0.231000111923529	-1.12143792430818	0.262101500833711	0.408313615264829
KLK10	22.9208989934938	0.304226624130546	0.276450084165495	1.10047578769563	0.271124873368184	0.418630875307603
NGDN	87.3817699900408	0.41286957735679	0.161005276066337	2.56432327836685	0.010337720828212	0.0306065350390482
RIPK3	120.176307829612	0.406999439965195	0.124630766655673	3.26564179043883	0.00109216311581286	0.00434816206121428
ADCY4	11.5871455782179	-0.765275661351704	0.301544476754788	-2.53785335280412	0.0111534709823615	0.0326756627432356
RAB2B	2092.95267806415	-0.490027924227746	0.312339976761463	-1.56889274728347	0.116672932125702	0.220773566129135
BCL2L2	5.83214957012594	-0.458256014856076	0.36355475432862	-1.26048692638429	0.207493761166392	0.342542657739588
AJUBA	2.86008477442588	0.467427951288447	0.537199773615335	0.87011941226757	0.384235150123003	0.536679912697578
DTD2	56.7379464779288	0.260689183607901	0.200376839008572	1.30099459048133	0.193260306366952	0.32498508459434
PARP2	18.5680591612829	0.0345763356165642	0.319301930704657	0.108287273867273	0.913767817235637	0.948819868964295
HEATR5A	142.33700728696	-0.0465362819252751	0.139399002271728	-0.333835114792018	0.738503984237801	0.836006518548822
SNX6	482.444836715097	-0.126739890301597	0.130695235124841	-0.969736120682093	0.332178041006515	0.484215207051074
EAPP	153.862603963941	0.118974404432705	0.140146391525282	0.848929488214774	0.395920529191226	0.548219204453229
EGLN3	39.0901630554214	0.425563730515107	0.276833548827038	1.53725490396034	0.124230900022599	0.231150929535439
MIS18BP1	279.39290072512	-0.160356794074569	0.142873699551955	-1.12236747965118	0.261706225659345	0.407914314383898
NRL	3.37128345685587	-0.0511051981407547	0.393304977944875	-0.129937837064238	0.896615608391777	0.938274060400711
RNASE1	15.3167236647162	-1.97877203049504	0.507197153001603	-3.90138631257022	9.5643377352017e-05	0.000497509393178108
NEDD8	327.71120643651	-0.0291461822679736	0.1426031380864	-0.204386682222341	0.838051336575252	0.901785287748402
DAD1	1404.51630020996	-0.200195545499926	0.137000374916126	-1.46127735506191	0.143939341751732	0.259541730781456
TEP1	174.872227875344	0.385984965101856	0.142177560724555	2.71480930700195	0.00663139425608614	0.0210651046501376
EPB41L4A	31.9040650897358	0.221594097932715	0.272645018719117	0.812756818275138	0.416357497830769	0.567198128957641
CDO1	5.85762879052001	-1.46799078082932	0.746562970441147	-1.96633216346356	0.0492602538299193	0.111076795635177
REEP5	928.222188804087	0.0585764048293191	0.112548612952705	0.520454257876408	0.602747001558278	0.732605267990198
ITFG1	257.470871427007	-0.391897160958092	0.11984008582844	-3.27016755911809	0.00107483796687368	0.00429082527437583
QRICH2	18.7828583578363	-0.981108044690845	0.208555223598725	-4.70430818159974	2.54728228167666e-06	1.79102925457769e-05
FOXJ1	0.792179717644441	1.24035705428496	0.872690294776702	1.42130267943719	0.155228784912312	0.275498245532098
SEC14L1	3827.03198060503	-0.555911912459256	0.163044780803365	-3.40956582430992	0.000650663739795993	0.00276014943377332
RHBDF2	443.328927773737	0.0919252566051096	0.147882023272702	0.621612110591662	0.534196955741303	0.674862273501594
ARHGEF6	3.93123828803123	-0.554960846218545	0.471655539284073	-1.17662319213069	0.239345936771896	0.382383968096519
MAP7D3	33.9020775821004	0.40772098835099	0.174833838038311	2.33204849201816	0.0196981402769333	0.0522505037195221
FGF13	6.87680959144618	-1.39380942960779	0.45978457678174	-3.03144015696166	0.00243390160937399	0.0087862900278549
ASH2L	353.319940784726	-0.070001423118425	0.133254921989456	-0.52531960601023	0.599361030179576	0.729779097505322
TTI2	39.2240130056721	-0.0313058986067936	0.145950991686692	-0.21449596364509	0.830160314266408	0.896869323994256
CHRNA10	4.03931823526978	-0.0240836158669037	0.393984554304197	-0.0611283249655232	0.951257011265384	0.971725422770978
CDKN1C	52.0302820336144	0.922423787376356	0.31047493003977	2.97100892255037	0.00296823156962872	0.0104789462088336
SGOL1	11.7437187914894	0.331609864131715	0.606332077580125	0.546911298929082	0.584439672768294	0.716763769235592
RPS4Y1	1244.44317899161	0.565256483101147	0.832445163941448	0.679031493707981	0.497117907238389	0.643326083029652
VCY	14.8783493071219	-1.97683472115692	0.791801898278064	-2.49662791344142	0.0125380440065956	0.0359517546663954
CDH15	4.61641380079956	0.0164640067490474	0.389660673250815	0.0422521642014665	0.966297678640287	0.980436719505235
KLF16	33.1197908274822	0.227734011923598	0.192195573656103	1.1849076833116	0.236053949225886	0.378309209073296
TMEM8A	360.947230439289	0.055749630057353	0.131134182471055	0.425134232789826	0.670738824010729	0.785278044888392
DOHH	46.9586316719839	-0.051493061339939	0.28628079993368	-0.17986907033887	0.85725535743727	0.914859343828323
MAU2	330.113837541822	0.323822658082946	0.103891587243401	3.1169285856061	0.00182745834977525	0.00683231244206995
LPPR3	7.60507204174734	-1.5629941200671	0.353617707029424	-4.42001090159507	9.86959222258995e-06	6.25299020922578e-05
ABHD17A	907.52058287888	0.353919133060775	0.117679081497686	3.00749401300973	0.0026341131318549	0.00943172079515356
SYT5	27.320975934843	-2.03663771321422	0.382410689315971	-5.3257865695575	1.00517104087835e-07	9.2401239785962e-07
TNNI3	1.06504827906117	-0.202661501141425	0.870770006060649	-0.232738265823214	0.815964653182123	0.887189668281791
CBFA2T3	512.380459288731	0.114235984708046	0.170540452242733	0.669846849857373	0.502955424475745	0.64826592691484
GAMT	55.7559645011233	0.0331016462315603	0.245185128115492	0.135006745661866	0.892606540897261	0.935690929938309
HDHD1	1.22552410024134	-0.0238062421645209	0.598580543166835	-0.0397711593473657	0.968275569539048	0.981504847928145
ERMARD	27.4969319903173	-0.0777801750122444	0.197652372119993	-0.393520068481773	0.693935404633589	0.803516158162606
PHF10	513.23009489576	0.170974069962607	0.211379959414114	0.808847113210252	0.418603092687084	0.569280819227222
GALNT8	5.50805325881177	1.63939377403494	0.402884541393963	4.06914042510221	4.71869023372653e-05	0.000261764696335828
KCNA5	41.2365667793263	-1.71007186572866	0.271893868207947	-6.28948301408836	3.18524956412106e-10	4.78684305229217e-09
CRACR2A	135.35042220377	0.625061587295619	0.117264890761563	5.33033871635604	9.80297586946885e-08	9.03505044421533e-07
NXNL2	1.78483752329263	-0.871572826020048	0.779365460628791	-1.11831081828654	0.263434268097676	0.40977371403377
STARD8	308.141938456173	0.38452139044058	0.286816487582745	1.34065302061705	0.180033134199843	0.308365612434293
SAT1	1462.2811405068	-0.789147208811628	0.181682247911547	-4.34355705019583	1.40194048795477e-05	8.59762458716831e-05
GNL3L	45.3252714017412	0.112933507122346	0.162011616956302	0.697070427689187	0.485758719982772	0.633071088249223
SH3BP4	6.94336524885702	0.867678673361456	0.378427414189783	2.29285363804619	0.0218564327433947	0.0570347976865863
MOSPD2	821.874836464308	-0.432427703875513	0.121975743825416	-3.54519423545758	0.00039232386884548	0.0017663599953925
DOCK6	37.6849067920028	-0.395102111468146	0.215557402491051	-1.8329322347654	0.0668126492938173	0.142276773305768
ECSIT	248.898104087278	-0.24563152079176	0.194112510386964	-1.26540798582272	0.205725113985695	0.34032463911243
LDLR	319.234006500296	0.43263601940681	0.221915522524974	1.9495527599162	0.0512294485756187	0.11467074686865
ELOF1	685.647082030215	-0.547705229659708	0.294261567917705	-1.86128699556471	0.0627036586314138	0.135094744889919
TSPAN16	0.674112376340839	-0.421542161503377	0.872240889709391	-0.483286402273372	0.628892393600984	0.753208331870946
C19orf80	9.98576175419172	-1.93542871430983	0.352875642992085	-5.48473308585157	4.14094167221404e-08	4.1089806012792e-07
PRKCSH	949.833272426754	0.373375417301346	0.124806011959042	2.99164608691989	0.0027747774063295	0.00987515749801608
CNN1	10.3517674515402	0.295620110244493	0.457342776638882	0.646386310978985	0.518029203460165	0.661306687000355
CDC16	204.16659358157	0.177791153355356	0.173493511385553	1.02477119712133	0.305471159915548	0.455796048279432
ZSCAN10	1.49131972196487	-0.193461474019038	0.572685476251021	-0.337814528291336	0.735502960870232	0.834369035798493
EXOC3L2	3.67653420349154	0.153143052010534	0.566799824565342	0.270188954500777	0.787014889830615	0.86836391997661
PVRL2	24.3487651195042	-0.267863805134658	0.391069433174454	-0.684952037699058	0.493374187060732	0.640279096519092
APOE	23.3855016832639	-0.0867702773642279	0.285265639552363	-0.304173602893034	0.760995634458037	0.85155121408573
TOMM40	103.968183087271	0.150007530815339	0.18141057637468	0.826895177850703	0.408296476829708	0.559766937526399
APOC1	0.549564540465296	-0.250730265664051	1.09432000953812	-0.229119693945719	0.818775887013876	0.888995522608658
GADD45G	25.8796814734191	-0.551512384418024	0.204063404623171	-2.70265207736028	0.00687887084707183	0.0217089324904992
XPO7	1494.43983554894	-0.51039627719167	0.235319806438321	-2.16894737810967	0.0300866792022171	0.0742804430598051
FAM98C	259.242894642829	0.414550180029333	0.106867675586301	3.87909793822139	0.000104844539295019	0.000541056803575496
SAFB2	96.2849973083928	-0.117479285953681	0.138232646767719	-0.849866429535192	0.395399351601839	0.547712841507133
RPL36	3781.13896273421	0.344069430457147	0.152641853450733	2.25409625655652	0.0241901131273422	0.0621013558226997
ATP8B3	48.8722016586354	-0.258636577713072	0.152930352799996	-1.6912050026545	0.0907976558883209	0.181393382374056
NCAN	0.853424069228976	-0.825486385830636	0.857045552875988	-0.963176791549236	0.335458809919828	0.487192645691594
KIF1A	1.98603630958361	-2.52328784461343	0.978942918232105	-2.57756381666287	0.00994995068597395	0.0296278075117598
GTPBP3	30.7230996183186	0.455729322182486	0.228121910115234	1.9977446355428	0.0457443523980917	0.104622163197973
PLVAP	124.430497828501	0.124065585716919	0.582571975059041	0.212961815927286	0.83135674594866	0.897828583383025
BST2	1668.64945512683	0.295285833150871	0.201113996784031	1.46825103112026	0.142036047131472	0.256951612379481
SLC27A1	87.6053714915355	0.307841941109889	0.177476696383591	1.73454852035634	0.0828208045261899	0.168670213972303
NSUN5	297.770050226991	0.230305840771418	0.202963045099315	1.13471809934032	0.25649345134749	0.401971438775968
USHBP1	43.7804469428155	-0.679029927330731	0.207904814155305	-3.26606158731608	0.0010905452853032	0.00434270271536179
COLGALT1	728.650339969749	0.0305495946111886	0.14024739715627	0.21782646402449	0.82756432431411	0.895160010080724
DDA1	377.564700389766	0.176646449111171	0.102519799549047	1.7230471566291	0.0848799976915178	0.171996249348907
MRPL34	21.9019471235368	0.328085108762131	0.274680083359334	1.19442627492192	0.232311263911257	0.373568729231167
PGLS	351.131992695085	-0.0466461256981973	0.147335978195313	-0.316596979702825	0.751549427829617	0.845115244356958
LSM7	277.771374329412	0.469813586512316	0.206176471864374	2.27869641120529	0.0226851182349129	0.0588183405669839
TULP4	79.6133567266479	0.734914052565974	0.185611177489031	3.95942778074022	7.51295587428289e-05	0.000398931841464409
SNX9	19.4344826212895	0.733687396047795	0.280243221657487	2.6180379732592	0.00884369630672806	0.0268234928621321
RTN4IP1	23.0955968713442	0.175977021600877	0.181620449311317	0.968927355196842	0.332581435763912	0.484512558156309
QRSL1	56.1816831090885	0.420929261431628	0.172847741627965	2.43526040587577	0.0148810760302531	0.0413538012181836
C6orf203	65.2973944817096	0.387888973728703	0.14909234438477	2.60166928979036	0.00927712651074282	0.0279265132855432
RSPH3	61.6818728845786	0.248170981222547	0.170346127173379	1.45686306663114	0.1451541828368	0.261304233677899
MAS1	83.3073999392826	-1.75573114118019	0.270958095842136	-6.47971464267708	9.18962509114125e-11	1.57909138273435e-09
MLLT1	954.499887043857	0.127921936407156	0.160133287062973	0.798846628039621	0.424379349635266	0.574836075146192
FUT5	125.253427466095	0.43222116041012	0.174894963182935	2.47131851337554	0.0134615860436354	0.038100420213169
MLLT4	53.8534015568309	-0.583226037738798	0.386089606169293	-1.51059761366138	0.130891002341284	0.240896888635009
ACTN4	2223.36371092831	0.262553127901427	0.0863121443619971	3.04190250215853	0.0023508802696217	0.00851494950422829
STK33	32.6299299243484	-0.0225698329446671	0.285945948773464	-0.0789304168898987	0.937087969528156	0.963341528471336
NDUFA10	288.154434034159	0.00797401902092492	0.117418270428674	0.0679112287364918	0.945856300151742	0.968286371088209
ARPC1B	3083.5899680607	0.125168034366943	0.140386855179116	0.89159369092814	0.372610753034421	0.525191516740977
ZSWIM6	308.89705673591	-0.36056278959858	0.131594646459846	-2.73995028900055	0.00614484776205937	0.0197031137143914
FCHO1	96.4347912179637	0.0512019565867873	0.207173472028486	0.24714533229306	0.804795751546269	0.879875057713617
UNC13A	1.79138098340248	0.180766412813214	0.515349487249937	0.35076470877625	0.725764875326356	0.826676372574734
MAP1S	203.0774499096	0.355300323623205	0.143004380616673	2.48454153705681	0.0129718373952868	0.0370056644060879
KLHDC7B	149.717124137203	-0.993659379145884	0.165968481820809	-5.98703662433153	2.13698676831257e-09	2.69224680886192e-08
SCO2	39.0731980715959	0.189604051140886	0.30580320929584	0.620019821170218	0.535244737395512	0.6757259512588
PXDN	3.5328161585542	0.0884701855064839	0.448070510103918	0.197447016733964	0.843477739688483	0.90547774907864
SSBP4	285.66128066949	0.388077374901472	0.151283191688181	2.56523788644916	0.0103105089174802	0.030546508589332
GDF15	1.62566437526368	-1.74102790561425	0.911044928973745	-1.91102310132547	0.0560016122193819	0.123294549502497
PGPEP1	194.242519893672	0.215879147452229	0.125076334709821	1.72597916266951	0.0843511615361519	0.171141228906375
KIAA1683	3.42838836522299	-0.943070034410569	0.556396011953192	-1.69496188712781	0.0900826510820393	0.180277892683554
LSM4	165.665702801103	0.326396150795352	0.178061319235889	1.83305477122156	0.06679442629177	0.142255166901686
JUND	550.155289719893	-0.12486955106059	0.237254965937877	-0.526309536101704	0.598673158394127	0.729248954212532
HRC	25.6771559890578	-1.96689485189805	0.293362551917324	-6.70465551599226	2.01882049726331e-11	4.09659072380474e-10
TRPM4	27.2192968780238	0.230200793676309	0.26713480565917	0.861740173124484	0.388830513476612	0.541269765892492
OR11H1	3.28122932099945	-1.15682375666962	0.519863833881958	-2.22524376822161	0.0260648780900025	0.0661213737288223
ZNF557	148.041605390681	0.408541929725001	0.120266345280688	3.39697634256291	0.000681348571746947	0.00287370507523443
CRB3	7.25122332174906	1.02475476674784	0.401337459188022	2.55334941528035	0.0106692402515187	0.0314558635001673
OLFM1	10.2934743400135	1.43975337699892	0.538902469254981	2.67163997038155	0.00754815852801141	0.0235094104604536
CAMSAP1	113.317063462041	0.258936044673608	0.132795860587338	1.9498803918162	0.0511903767349962	0.114607360548302
UBAC1	144.916401978755	-0.277159144566761	0.178710353980785	-1.55088464877956	0.120929329908426	0.22656401315574
SAG	46.7580975443024	0.182976831143826	0.285321499104197	0.641300538929962	0.521327439147025	0.664327593916649
ZBTB46	2.83547276234449	1.53522537262863	0.556448828698447	2.75896954661504	0.0057983938175444	0.0187354816195945
HELZ2	203.502969421191	0.43381219517451	0.18399976673683	2.35767796268449	0.0183896384117186	0.0494046219258083
SAMD10	11.4822143058443	1.25928666349644	0.430001986515702	2.92856010666467	0.00340535984276518	0.0118184439232755
LSP1	7851.31524681224	0.1507327035994	0.103574776614094	1.45530319762127	0.145585341799804	0.26194558757876
TNNT3	12.9861755861751	-1.15824109319576	0.410034898387568	-2.8247378399996	0.00473193147553797	0.0157549166500284
TNNI2	56.862577425459	-0.163608010774633	0.155748592973653	-1.05046220740054	0.293505657864239	0.443506790662564
COL5A1	1.49734999653668	2.81410213770642	1.12717502819296	2.49659730505018	0.0125391261520279	0.0359517546663954
ATXN10	184.170365240273	0.152880959588181	0.137985272314341	1.10795128366966	0.267882855742799	0.414859250746523
TUBGCP2	132.630551737872	0.123232258120006	0.14579582830206	0.845238574760136	0.397977648859161	0.550418557468111
CALY	1.1851383984577	0.818171821679146	0.836607295580633	0.977964005335751	0.328092126870114	0.479638664555389
CYP2E1	135.360166624214	-1.75300429736304	0.271308445968883	-6.46129644472659	1.03809727566149e-10	1.76146505936664e-09
PNPLA7	1.10015983153332	-1.66308861538252	0.813933666603645	-2.04327291475999	0.0410254292613448	0.0958203004349643
HBZ	15.9210638535462	0.236942351667589	0.93363665547711	0.253784328493943	0.799662181216017	0.875899154100869
PAK4	84.5196055356563	0.478666115128242	0.143213439890085	3.34232677809857	0.000830791914948804	0.00341726716440759
ZNF337	62.40841513227	0.106813692781084	0.143060908296945	0.74663088647093	0.455286399103459	0.603292156741591
CEP85	628.125059783983	0.33145616338362	0.315241927936149	1.05143426051738	0.293059187508246	0.443026935409983
TAF4	49.4895531594826	-0.490968586958472	0.29549786360622	-1.66149623204294	0.0966138250462221	0.190320914946774
RBBP8NL	130.837361368744	-1.36517156241627	0.31293612812427	-4.36246070595641	1.28607690109101e-05	7.97594100666054e-05
LAMA5	4.12020309304837	-0.96527052243986	0.477142256942441	-2.02302459779056	0.0430706115487421	0.0995802941990017
OSBPL2	668.694702596381	-0.14312987997081	0.122245138861804	-1.17084312148081	0.24166184125607	0.385123960373069
ADRM1	675.673975196315	0.0498383899598755	0.107519673298459	0.463528100774	0.642985877360752	0.764525096736307
ASS1	3.69563397117322	-3.40861064996154	0.795133161126476	-4.28684252727243	1.81230668115968e-05	0.000108905348260885
EXOSC2	197.282593712509	0.403146273370251	0.172808013043737	2.33291423394941	0.0196526471619715	0.0521455369785786
POMT1	73.4536340695824	0.442380276308538	0.150503690539167	2.9393317514258	0.00328920797425325	0.0114650346428899
UCK1	141.927915259723	0.0639483420645112	0.0909319730362372	0.703254751098684	0.481897004088479	0.629320970787453
PRRC2B	1065.22738888423	0.676770839153205	0.130310736867555	5.1935155569035	2.06359689607859e-07	1.78254694117863e-06
CHMP2A	1444.57176624939	-0.220751135899535	0.126232134784844	-1.74877131148731	0.0803305576775721	0.16486391428281
UBE2M	384.586263258628	-0.0135992215059024	0.212550546590348	-0.0639811175461824	0.948985262013214	0.970417871565184
TRIM28	762.299485810833	0.364217685413008	0.146138429418084	2.49227863514959	0.0126926421914252	0.0363268617025628
C16orf13	69.2213702502299	0.82797112919807	0.174250459208938	4.75161519204537	2.01798141847786e-06	1.44247998066764e-05
YIPF2	90.8518221992796	-0.0311181405681455	0.184142921036505	-0.168989067801181	0.865805240361352	0.919970300342935
ATG4D	16.2551871469906	-0.51851759865435	0.331375746926911	-1.56474214984936	0.117643381072362	0.222020657251114
EIF2S3	976.119020278745	0.0625825834081538	0.170120605321048	0.367871859437893	0.712968784032624	0.817119606584429
TMEM160	46.9585133276152	0.33872239499816	0.214394566309811	1.57990195753697	0.114129320879893	0.21696273380006
ZC3H4	376.066048756136	0.5456539033002	0.125272352248496	4.35574085986521	1.32617598207589e-05	8.17854957013399e-05
GMFG	1612.90405265349	-0.576350083687254	0.148060928711954	-3.89265479219382	9.91531943868151e-05	0.000514247706930204
MAP3K10	42.3704413381646	0.779633533027341	0.318266201641472	2.44962716432454	0.0143004203750294	0.0399481846257562
LRRC47	214.091396887611	0.233071584443564	0.124802426303984	1.86752446523648	0.061828383585463	0.133508621787478
SESN2	146.391182152387	-0.00426163190019004	0.173524898926591	-0.0245591954039571	0.980406566824429	0.987809671156036
SMPDL3B	2.41372454714864	-0.80272877580893	0.467348622499956	-1.71762307015039	0.0858653895338306	0.173633422027481
ATPIF1	133.615432358969	-0.0377105457927457	0.207887574827455	-0.181398747972529	0.856054601549789	0.914131787140562
MED18	314.474810171479	0.146873475049326	0.142147069483375	1.03325010908159	0.30148686844799	0.451730175582685
THEMIS2	1582.81244611563	-0.122735946891266	0.12303755392775	-0.997548658707394	0.31849826753871	0.469549676584858
CLIP1	285.483697092789	-0.0254563678033749	0.104815465754328	-0.242868431869022	0.808107321198152	0.881933621563709
CCDC62	8.21408748125896	0.303445967713409	0.462055924022815	0.656729958294887	0.511354567761064	0.655589460036076
HIP1R	49.9049329258232	0.95858667806907	0.190769359202687	5.02484613920939	5.0383630481672e-07	4.04285596206692e-06
ZNF317	60.3024769551899	0.754655180886661	0.151928821302848	4.96716274381122	6.79395704007367e-07	5.32067431510972e-06
PPAN	256.261728901147	0.181455650840338	0.117151016790029	1.54890376381079	0.121404856036453	0.227309846855539
EIF3G	456.591744780131	0.666866764551782	0.148157831017372	4.50105647452133	6.76165357848367e-06	4.43714621750495e-05
ANGPTL6	4.17314194832805	-1.12546959544298	0.386014175698852	-2.91561726562346	0.00354985676659456	0.012264381170013
C19orf66	238.006844408	0.332831666268473	0.147017272797701	2.26389498277836	0.0235805746135778	0.0607910803086865
DNMT1	363.656331409156	0.646303373784565	0.147828701617648	4.37197490549703	1.2312768040544e-05	7.65765478453749e-05
ZNF426	78.3228968078961	0.121099242831539	0.149511874990403	0.80996404358726	0.417960841553478	0.568766460811358
SLC6A8	1457.24389736339	-0.379988318828647	0.378523709317878	-1.00386926756426	0.315441631501844	0.46633149703223
PNCK	13.6798433477881	-1.4633902706419	0.366373872707178	-3.99425390197381	6.48982894802822e-05	0.000349878657060364
DKC1	145.910510226104	-0.171513766225812	0.100427182795041	-1.7078420548334	0.0876656533764164	0.176511663759503
PLXNA3	33.3995433902219	0.466756432390779	0.169120738324355	2.75990063084749	0.0057818945229153	0.0186903801626486
MPP1	6568.89280494117	-0.574042534783546	0.341345240575506	-1.68170657313316	0.0926257528038242	0.184112107452179
ZNF331	55.7147929047494	0.20029458473425	0.216250519284309	0.926215508740209	0.354333994421834	0.507100401702427
ZNF236	3.244378583041	0.582646579826597	0.563782405946766	1.03346002585546	0.301388668229825	0.451659883734528
SLC7A10	4.08870486388357	-1.78573300474119	0.51035560623226	-3.49899752826173	0.000467010910354238	0.00206721868913526
LRP3	43.3910006482064	-0.301852060559389	0.226284462948369	-1.33394956342302	0.182220386597205	0.311204079233644
C12orf65	225.376992370181	0.616808836492377	0.116672358923395	5.2866749432688	1.24559690814543e-07	1.12853386538917e-06
NOL11	42.9961708822748	0.513403617721092	0.186194162579899	2.75735614160719	0.00582708472798178	0.0188074845728318
UBE4B	270.591642873827	0.125863907260329	0.122984780781385	1.02341042900309	0.306113830489661	0.456252211169761
CASZ1	14.0613549364961	0.25393882918811	0.242711921974977	1.04625610114978	0.295442807438269	0.445440349889594
PKDREJ	31.9835482691219	-1.4726406527359	0.288257232361163	-5.10877260796982	3.24258310094605e-07	2.69013736019608e-06
HSD17B3	0.672650248085001	1.35531910992152	1.0216548792079	1.32659192209047	0.184643709428274	0.314215425522724
NUTM2F	2.1909718567029	-0.298093766547678	1.54620907220971	-0.192790077296382	0.847123374878841	0.907952534640116
HABP4	63.9847651887291	0.68451909593143	0.208585774821462	3.28171514340967	0.00103177779899291	0.00413768268981378
SLC35D2	19.0163130975472	0.654650429661776	0.236982329548133	2.76244406454284	0.00573703910591271	0.018567892277185
PRRG1	1.4187402702496	-0.535421798279301	0.79784289614964	-0.671086752621634	0.502165265637819	0.647531797619072
UBA1	1980.15465041818	0.199742579047524	0.100476513564553	1.98795292513007	0.0468168965504958	0.106508137295774
RGN	1.42374413346274	-2.53944236677842	0.84244011802439	-3.01438916837636	0.0025749727295377	0.00924250961592571
POLN	11.744018131	0.674318572859231	0.447466389400221	1.50697033080648	0.131818262277251	0.242122750389949
PPIL4	105.795437507263	-0.0670190255851329	0.105541641136367	-0.635000790811465	0.52542789923101	0.667510224415837
ULBP2	2.74769601562689	-0.832184416340148	0.563549120165927	-1.47668479385635	0.139760150141884	0.2535897315802
AKAP12	4.21278996472666	0.489352896474453	0.58157415823979	0.841428198865547	0.400108093514401	0.552410743205232
SYNE1	394.614107218721	0.200415859441465	0.174179072651281	1.15063110849552	0.249884029338869	0.394691723499731
ULBP3	16.3072522358557	-0.458514886959764	0.313116710100597	-1.46435776874525	0.143096220595474	0.258389376617908
LATS1	427.520738103043	0.219627424713641	0.0766765929945003	2.8643346833289	0.0041788622081857	0.0141624591250288
EPS8L1	143.06695025616	-1.54810222459197	0.232569690115858	-6.65650895359906	2.80408058894594e-11	5.4572675594591e-10
LILRB2	990.911987529361	-0.048318059904887	0.253017412193423	-0.190967331007043	0.848551188173623	0.909040330716016
AAR2	220.566240268116	0.564957772807873	0.158052805801607	3.57448746286115	0.000350914625884335	0.00159583250857237
TTLL9	11.6794886542281	-2.01537669760602	0.338214126046179	-5.95887794861307	2.53975687226094e-09	3.13254466324453e-08
RBM39	3468.0495124719	0.0531423035424138	0.132876619984624	0.399937201507409	0.689202770979612	0.799613227406884
ZNF341	81.9837264637281	0.0142142326611325	0.132706096816158	0.10711062266283	0.914701219985031	0.949132730606406
GGT7	22.3142429026736	1.33221884148795	0.251766481268653	5.29148612148405	1.21326398897368e-07	1.10037171152386e-06
ACSS2	1.5011192333091	0.0654184026306505	0.624069838094732	0.104825451635944	0.916514313823248	0.950156343611559
ARHGEF9	54.6572144462079	0.760450874949506	0.176135827254034	4.31741166351544	1.57869557259269e-05	9.58482079285595e-05
C1QL1	0.50270294021882	0.0525395683798418	1.11446010583186	0.0471435164927909	0.962398844728529	0.978510122507855
GFAP	0.740271366220507	-1.62528316736346	1.00198469147006	-1.62206387103473	0.104789672977258	0.202830311206437
ATP6V1E1	858.53201466152	-0.0320738970973295	0.132437557680652	-0.24218127892897	0.808639700582524	0.88216606047445
ZNF227	169.263831894877	0.443962245138869	0.17569215848661	2.52693261306084	0.0115063578173765	0.0334866953465719
ZNF428	53.3505425426536	0.151725316241061	0.196317593149964	0.772856440457479	0.439607346498361	0.588582606908068
TEX101	26.0315015343321	-2.03661740971309	0.282089011471462	-7.21976867900481	5.20760816588257e-13	1.71442247898485e-11
ZNF141	122.458235504436	0.453385562937805	0.156483060527263	2.89734595815127	0.00376334501120054	0.0128956800938278
CCL25	1.32851545227346	-0.528870798047966	0.697269570783118	-0.758488280872461	0.448158726083354	0.596630358466071
COX4I1	1122.89296045458	0.284567781433773	0.153907857528526	1.84894901406207	0.0644651752593641	0.138213649646157
EMC8	133.222257775321	0.0253763130665866	0.1529746475907	0.165885742940121	0.868246867525338	0.920953452437445
GSE1	83.8808937943051	0.480213796725418	0.127318507080018	3.77175170946365	0.000162105519658002	0.000801562189145533
GINS2	37.4980816251832	-1.48570637482996	0.353287142812419	-4.20537912306311	2.6064486532803e-05	0.000152465560047246
CHMP1A	417.775648753003	0.221958259258022	0.103431811056646	2.14593805320167	0.0318779213032722	0.0778300288209778
SH3BGRL	1022.11396903979	-0.161036947623432	0.125014000811286	-1.28815129968141	0.197693300782462	0.330295210271438
COX7B	402.670349744142	-0.0342814930786883	0.173514159179034	-0.197571732709815	0.843380152850369	0.905428174579638
SLC34A1	3.85803028556213	-2.64426194573674	0.573550554501809	-4.61033805125264	4.02014712480142e-06	2.73069229884795e-05
F12	3.17026319076453	-0.807871949939402	0.547083392391311	-1.47668885799691	0.13975906021681	0.2535897315802
NFATC1	45.3868256087214	0.663742292725826	0.183462014109399	3.61787313819653	0.000297033918885658	0.00137703822350784
IDO1	15.2519018630701	0.169200572373245	0.394096664336988	0.429337742956798	0.667677453542533	0.78325582717761
CAP1	2040.35529877724	-0.251625655387374	0.115157349222718	-2.18505946069254	0.0288844871374391	0.0717751794514272
PPT1	2766.07176056388	-0.0385102775662469	0.171534855713771	-0.224504095135664	0.822365080781946	0.891472972319077
RAB11FIP4	255.510258621682	0.46427117356362	0.149998812996016	3.09516565025051	0.00196703006130074	0.00727689570881955
RLIM	269.69178394747	0.0100624569861062	0.145798571987954	0.0690161559808526	0.944976759549974	0.96777972240689
ABCB7	87.0101533773817	0.149666055071711	0.155465308210559	0.962697445458423	0.335699379067342	0.487401958908012
TRAF3	193.904524067662	0.24440410263795	0.142776916998418	1.7117900272399	0.0869353705732437	0.175391143614284
HAUS8	24.9519949234045	-0.525331625348382	0.199011256636412	-2.63970809605081	0.008297746335839	0.0254303473487267
EMR3	354.557488008103	-0.416184039272302	0.16964933826597	-2.4532016660143	0.0141590934173562	0.0396674804583161
MRPS25	32.6671882445681	0.33043147255483	0.254743087401467	1.29711654171044	0.194591090749005	0.326545598806669
SH3BP5	566.474065632748	0.144609792595237	0.177507334605931	0.814669393331115	0.415261577365744	0.566361443781746
HACL1	71.0275280676875	0.532233087692654	0.141662804391986	3.75704187120245	0.00017193373738704	0.000844469859620173
TBC1D5	220.583691393477	0.0833506761594975	0.138528336534803	0.601686833498913	0.547382615891175	0.686537777803266
CAPN7	69.7408329831418	0.0111381879598352	0.140972607132738	0.0790095904897867	0.93702499480508	0.963341528471336
RFTN1	168.728268336556	0.945610792710337	0.153870083806451	6.14551425018912	7.97048566735742e-10	1.09078604552577e-08
RBSN	48.4901529229767	0.740835912278894	0.182829000580181	4.05207002132026	5.07664655079002e-05	0.000280034374253256
GALNT15	3.85527314080059	-0.237676874508631	0.367409359181725	-0.646899346924566	0.517697088531753	0.661026447753354
NAPSA	2.0134553929367	-0.806091616267212	0.703067838429465	-1.14653461900332	0.251574011475191	0.39644934543748
NAPSB	86.247003659707	0.80436477167083	0.292325352765454	2.75160797399673	0.00593034662176559	0.0190987740078913
NR1H2	337.39670501129	-0.00270383994003047	0.100871417768369	-0.0268048174581953	0.978615410823904	0.986795284298473
KIF3A	41.020118443323	0.539558993107475	0.159040242311084	3.39259413382993	0.000692341386060246	0.00291239761946002
MGAT1	0.499194095374179	-1.37249657320244	1.0053067895127	-1.36525147101387	0.172174025968843	0.29797593783917
GFPT2	1.20647177093353	0.263172737616742	0.928960127075012	0.283298206183925	0.776948252244418	0.86195449526209
TUBG1	187.405150332061	-0.61875753199219	0.26017391724955	-2.37824582315335	0.0173952249717606	0.047106718546682
PSME3	544.603304116513	0.402168975459285	0.142481163451103	2.82261153487354	0.00476342499081865	0.0158447978023208
RPL27	5261.00192642511	0.0654708723778366	0.217467421254819	0.301060600250189	0.763368284438931	0.853013931850202
PSMC3IP	5.21827653759666	-0.759856508889706	0.358802118943816	-2.11775925718178	0.0341954614823806	0.0823435973214266
AOC3	37.4973782422449	-0.379941362372857	0.333095343838088	-1.14063846703765	0.254020402607581	0.399042218259661
ACLY	393.019736200327	0.537332924980622	0.121667733932566	4.41639625899862	1.00360032560975e-05	6.34700629621706e-05
VPS25	400.068318848465	-0.206960654016781	0.159376627706094	-1.2985633903513	0.194093808615805	0.326038685503446
RAMP2	34.3768192202792	-1.99612605595398	0.333083873062963	-5.99286311161828	2.06178397274626e-09	2.60690603818951e-08
AOC2	50.2327190757118	-0.738801811076382	0.309276191115992	-2.38880920128539	0.0169030781372936	0.0460358613317076
G6PC	0.381864804750069	1.27371188205982	1.00517513685025	1.26715418573826	0.205100163727969	0.339545933240034
NDUFA2	207.484224899192	0.332445689804301	0.191496454148604	1.73604096891694	0.0825565908149213	0.168297967411729
ANKHD1	496.803412336888	0.213526559203289	0.104965038123507	2.03426362739984	0.0419250223562308	0.0974023136288135
NDFIP1	282.454056042648	0.105251944313435	0.149305047412759	0.704945654130918	0.480844057230681	0.6283036432064
UBE2D2	3254.67523155296	0.429227207080781	0.275372307766626	1.55871594555741	0.119063626023311	0.223878258262898
EXOC4	1.17564058341701	-0.577326719800139	1.14962226845156	-0.502188184452748	0.615535153495481	0.742373561439263
ACAP3	65.4264543545282	0.309229892233908	0.172204171716802	1.79571661447581	0.07253959814301	0.15209999310629
C1orf159	28.5733056362586	0.498322234123238	0.18765669462936	2.6554993687141	0.00791910817430259	0.0244614612897214
PPFIA1	626.67453369715	-0.046616475797231	0.213307481010528	-0.218541213727662	0.827007450343773	0.894803808339281
TMEM204	98.6075875062018	1.46611392362571	0.262610932232385	5.58283659847163	2.36627044842171e-08	2.45303834067402e-07
KREMEN2	0.480345513299038	-0.289957719928225	0.993825802182276	-0.291759098316351	0.770470820025589	0.857360535324153
THOC6	266.428716255782	-0.143369233517774	0.128508803188808	-1.11563745019967	0.264577354810317	0.410862365568164
TRAF7	215.106639964589	0.36331708116924	0.137299305699969	2.64616837876205	0.00814092829603834	0.0250412452109891
BARX1	0.557489046186854	-0.00717945497071961	0.950948087266176	-0.00754978643614437	0.993976199190676	0.996579214223062
NINJ1	624.181399003723	0.0163515105767414	0.177597061602901	0.0920708396251664	0.926641756628146	0.956875851264928
CA6	2.86543504553576	0.334179641228468	0.51835331743734	0.644694709162086	0.519125045663858	0.662417549031191
NPHP4	26.9839829968538	0.657183850458536	0.193117377450287	3.40302803991686	0.000666434407570607	0.00281822550313112
MAP1B	6.45518176882313	0.746061444302154	0.558746126588474	1.33524226621018	0.18179706758398	0.310661856151803
IL13RA1	225.191552087672	-0.385302415222609	0.158878619372917	-2.42513698031472	0.0153026115870893	0.0423648063318775
WDR44	234.846075537858	0.178207602182855	0.147323709520703	1.20963287418317	0.226419797811056	0.366740104731114
CKMT2	1.04004305860707	-0.907032556951093	0.790386130172142	-1.14758157098929	0.251141341231358	0.395977345145992
ZCCHC9	30.5307722156582	0.0473117269542138	0.196087842185743	0.241278227282435	0.80933948458866	0.88276544104905
KRT33B	13.8396395105115	-1.81089513863554	0.341898557401866	-5.29658607628175	1.17987733774593e-07	1.07174726919644e-06
TNS4	2.63637284896785	0.178744588301236	0.525974881682567	0.339834837225385	0.733980911264528	0.833232728978546
TOP2A	44.6383894867974	-1.51731155853671	0.388593209534336	-3.90462705294041	9.43708036522216e-05	0.000491470421267469
STARD3	242.282828411036	0.148546175491328	0.109279914154565	1.35931819347172	0.17404578132965	0.300477195310637
RARA	389.721415029762	0.483163559361941	0.18082831281022	2.67194639961621	0.00754126932016881	0.0234962633179079
PPP1R1B	25.9090340784772	-2.0554028849021	0.36679922995468	-5.60361832045302	2.09922698571444e-08	2.19298249699813e-07
KHDRBS3	1.42157022055266	-1.08063338361568	0.664743575549986	-1.62563945461466	0.104026376831882	0.201608337933531
CHD1L	38.934675635884	0.657228401658032	0.159732581938798	4.11455442390489	3.87928027191113e-05	0.000219611597851383
PEX11B	61.4399828473972	0.591515748159858	0.153578016955429	3.85156521672974	0.000117365264205184	0.000598400752708193
FMO5	28.4938971295345	-0.0217978100467695	0.217898134354207	-0.10003669885184	0.920315190093956	0.952716083409242
PIAS3	93.7765211797223	0.0100228614942401	0.12183908017849	0.0822631086803757	0.934437489963456	0.961851879535173
PRKAB2	30.8475755830546	0.338004671627072	0.345605276614735	0.9780078444921	0.328070444319644	0.479638664555389
CLUHP3	9.67230259111257	0.898776012755606	0.275300379682764	3.26471040029545	0.00109576047413823	0.00436051270469873
PDHA1	238.437568223949	-0.224354272572282	0.229294297852897	-0.978455524943825	0.32784907781211	0.479442528022641
RAI2	2.3345085334855	0.376694659010319	0.542505530755123	0.694360956073556	0.487455872688091	0.634557301230993
MCCC2	90.4088055721291	0.0880425429589542	0.183334526149891	0.480228928003294	0.63106461927355	0.754885977945194
ZNF304	65.2865973422433	-0.656728796121789	0.172228012671462	-3.81313577237025	0.000137214682931317	0.000687948252339677
ZSCAN5A	28.9283961553861	0.21730173672109	0.274345642140174	0.792072857530802	0.428318195369895	0.578702698300855
ZNF132	16.6686951070374	0.433802681249129	0.241811623347751	1.7939695174424	0.0728180343477159	0.152565723615654
VIMP	6.57598470415059	-0.417852758040779	0.887217658174922	-0.470969839464575	0.637662273134376	0.760145219405466
CHSY1	128.217352539992	-0.224795005911888	0.181440000194321	-1.23894954624743	0.21536418335543	0.352240298545271
SNRPA1	192.427062600657	-0.103517901993477	0.229894231768329	-0.450284903615132	0.65250502287694	0.771624208938602
KRT17P1	1.68663513391172	-0.830040021226821	0.670316258194429	-1.23828120097016	0.215611811835218	0.352525023379535
LLGL1	164.517504907029	0.194424150934533	0.151727087857749	1.28140698987655	0.200050750278374	0.333474717457222
LIN28A	7.10756410895554	0.267692271901655	0.365901929897279	0.731595681872476	0.464415384636758	0.612056955964397
THAP1	197.57322625822	-0.137951582493537	0.146267268103931	-0.943147323948886	0.345605552572534	0.498007902925635
RHPN2	8.2979724145788	-0.705434712280852	0.446263170926992	-1.58075942232809	0.113933055785712	0.21670657792157
C19orf12	1.92934251902041	0.473584800667387	0.532290574531319	0.889711040035563	0.373621064466234	0.526053474162332
C19orf40	11.5563217043018	0.401953508761763	0.326343403555155	1.2316887805389	0.218065362445861	0.355496596516009
ACTR10	288.23499365337	-0.170983887246622	0.144040430721132	-1.18705481780774	0.235205998606891	0.377190499268248
ABHD12B	17.3282230762755	-0.955316694896945	0.319753462208024	-2.98766646121704	0.00281116160639988	0.00998849896581018
GCH1	229.613613305321	0.273891103669309	0.227271948998759	1.20512498298153	0.228155056595776	0.368838459093291
LGALS3	830.391407271508	-0.241742635116549	0.326865955652836	-0.739577282172828	0.459556530561186	0.607351179768452
PODNL1	3.45744344581679	-0.494638799750161	0.509875302510992	-0.970117197899574	0.331988077532825	0.484128664479686
DNAJB1	233.61240750806	0.268915710705341	0.286722331362476	0.937895940743367	0.348297889476188	0.500863057425221
ZSWIM4	24.3296025699545	0.301887195889874	0.217329161530216	1.3890781787602	0.164808978441924	0.288280657003508
FBXW9	21.0065948945933	-0.679101650065449	0.231320876554126	-2.9357559947969	0.00332735938689842	0.0115819725062138
RFX1	215.624241629894	0.162985160944422	0.116667680575211	1.39700352437668	0.162412511293028	0.28480401845919
ZNF20	4.9651287779292	0.158731892090031	0.327127517911004	0.485229408713989	0.627513623111218	0.75222197263036
C19orf57	0.390599326646758	0.398373933015152	1.08111740751719	0.368483506273409	0.712512741407818	0.816864343840129
DCAF15	259.193902690704	-0.555114180021023	0.150729473314914	-3.68285092366271	0.00023064004854345	0.0011014813381225
CC2D1A	185.212364473925	-0.422470752283507	0.11694790829881	-3.61246950397835	0.00030329478480037	0.00140318651029391
RTBDN	11.7765885848809	-1.52890816289189	0.291749735952431	-5.24047830892013	1.60160914184525e-07	1.42039988999599e-06
SPATA6	23.1325048398344	-0.630495113877681	0.273253624195538	-2.30736231123692	0.021034630463007	0.0552217836257181
LRRC41	60.8021044876771	0.0261370023162023	0.171197382565197	0.152671740213368	0.878657147507244	0.927319939922741
CCT6B	2.6875995162783	-0.680381697792213	0.534377151255594	-1.2732237824794	0.202938643616813	0.336822307766955
DHX30	6.65761452689344	0.482306939579687	0.356192341104038	1.35406319542063	0.175716216924811	0.302797155728079
RAF1	624.191110730347	0.0549696965020502	0.149834830810279	0.366868612623541	0.713717024943685	0.817287429967696
SLC6A11	2.52356639722546	0.0820632588580284	0.486602132612102	0.168645497744758	0.866075491060835	0.920041581481063
PPARG	15.8710126514697	-1.23505502854222	0.404429805656425	-3.05381802050325	0.00225949096163123	0.00822239965025019
NUP210	903.581553203491	0.578441233014989	0.163396478296028	3.54010832453204	0.000399962828952817	0.00179799522877641
FCRLA	143.920180007637	0.496920662716098	0.345284260847604	1.43916395579763	0.15010407504763	0.268295420520997
HSD17B7	130.342563769694	0.268715912034917	0.168131416381189	1.59824926131403	0.109987514472302	0.210956124621655
ENOSF1	36.6827694579734	0.503026002450321	0.215574345107484	2.33342238474395	0.0196259875500391	0.0520826455806598
EMILIN2	447.488098375941	-0.379800166195712	0.201177967451783	-1.88788151608471	0.0590418585045963	0.12874882429633
SLX1A	12.1812211604506	0.790447667960051	0.374902666279663	2.10840769900102	0.034995739060063	0.0840098067418414
ARFIP2	113.938207148073	0.0961619452304701	0.168980034812079	0.569072821753237	0.569306721577012	0.704899774139607
TRIM5	12.3165706651584	1.33096508960473	0.433640936822093	3.06927915837147	0.00214575983997118	0.00784581026809474
CNGA4	3.67919215392654	-1.31134943932608	0.453770518728415	-2.88989563050686	0.00385369747972899	0.0131807297888466
TRIM22	1851.61723211017	0.0745147319503444	0.17497713663281	0.425854105194976	0.670214159008997	0.785029060492483
RRP8	61.5840215606326	-0.0418766641668387	0.12098512730716	-0.346130678199158	0.72924450888185	0.829513274020668
TIMM10B	305.53647668664	0.693439774306178	0.129775612573675	5.34337508068015	9.12317092131054e-08	8.45273063845568e-07
HHLA1	19.346787405243	-1.91555326863936	0.35715071179088	-5.36343119417037	8.16557647474483e-08	7.61356794333937e-07
PTCD3	156.038600252596	0.25056789971587	0.163791914819829	1.52979406823283	0.126067710338587	0.233803367610144
IMMT	319.446386965377	0.377658820212101	0.12523256577036	3.01565984765191	0.00256420741123387	0.00920762184180675
MRPL35	18.7216116112169	0.226797572031465	0.286693648967472	0.791079861197755	0.428897390270539	0.579254791292903
IQCA1	1.19166343261727	-0.10692081192983	0.597251372916111	-0.179021458599222	0.857920852350097	0.915125967323296
ILKAP	178.808396896475	0.0983758099380818	0.24243399647145	0.405783889099344	0.684901397343296	0.796406437671319
RAMP1	2.8379000923965	-0.524237091543014	0.447095213833799	-1.17254015547993	0.240980260089366	0.384385557050715
SCLY	31.7364958176616	0.712331905913426	0.197194641679925	3.61232891444202	0.000303459315054331	0.00140357902207246
PTPRE	962.900679341694	0.0609708302772617	0.185095550474123	0.329401923066678	0.741851914430208	0.838546898271034
RAN	389.52311777035	0.345907337523861	0.183601926876823	1.88400712022989	0.0595640123576539	0.129758930074874
PRKAA1	196.633118777988	0.172465266360357	0.135040447488626	1.27713784697643	0.201553585169099	0.335228526936615
CARD6	59.1598169257957	-0.484501211597109	0.174922207812464	-2.76980960654548	0.0056089068774764	0.0182369719093579
RAP1GAP2	680.983773772244	0.144481452438249	0.120321133705355	1.2007986293751	0.229829323677717	0.370694494316449
CLUH	236.791231120536	-1.19560110421374	0.197894507270864	-6.04160833315746	1.52585502656751e-09	1.97900475573885e-08
INPP5K	877.722345770739	-0.0775355730944202	0.18656734152739	-0.415590276731456	0.677709842862188	0.790392230322588
MYBBP1A	103.263881103212	0.783437001539017	0.200443106210032	3.90852554798319	9.28611287154456e-05	0.000483894396468977
RPA1	503.342534615518	0.438396771086176	0.149674046672428	2.92900994415978	0.00340043543387917	0.0118036794042006
SERPINF1	30.8717152240121	0.182763592937899	0.209854405021073	0.870906631288234	0.383805135726472	0.536301959997283
UBE2G1	376.869356030079	-0.506304214497731	0.188375206404984	-2.6877433827955	0.00719366568125083	0.0225769838994781
EEFSEC	41.8417900348674	0.728821697782815	0.186575654848973	3.9063065241431	9.37176160076175e-05	0.000488213064401706
TBC1D14	418.58894547553	-0.405449522403403	0.166900257221844	-2.42929237589178	0.0151283269988767	0.0419482404646121
TMEM128	3.26753146025163	-0.436063705266784	0.428272913790361	-1.0181911842322	0.308587108160457	0.458855613003811
COQ3	9.60917941443986	0.351089439923648	0.376093726437024	0.933515810672362	0.350553711015232	0.503080136243077
PNISR	1808.15174656612	0.0939638686517086	0.161727189920902	0.581002295888927	0.561238906192527	0.6980510454607
SEC61G	184.024087076685	-0.308049333695685	0.272751940318495	-1.12941207067481	0.258724043205605	0.404662691855104
LANCL2	87.6335120556403	0.140923778350666	0.241662447284573	0.583143057327065	0.559797000265868	0.697094497008112
FIGNL1	27.4459830465743	0.291953385976419	0.24509760757248	1.19117191256174	0.233586103497368	0.375207664468686
FTHL17	13.0394109476101	-1.54419365768237	0.352244456076677	-4.38386930168242	1.16589737919613e-05	7.27415888763067e-05
GRSF1	52.1985815534525	0.25633777586135	0.150778782983069	1.70009182187214	0.089113655340342	0.178744882303774
ENAM	1.04199445591022	-0.269330030195149	0.700496141787765	-0.384484673259986	0.700619253536798	0.808279747988709
IGJ	1459.21490727867	-1.97913410590456	0.526138407161112	-3.76162256730769	0.000168814660728843	0.000831004085918703
ANKRD17	315.430706941184	0.450265339557456	0.113588647529039	3.96399947840163	7.37044132657639e-05	0.000392310616757298
UTP3	414.940702639244	-0.267798696334047	0.130650626441975	-2.04973143739944	0.0403906454495025	0.094651468640512
ITGB4	38.4994033749055	-0.107678644843214	0.458446214569131	-0.234877378024411	0.814303908173563	0.885980498315568
WBP2	2293.10899457399	-0.11026645436799	0.23144336520455	-0.47642953286017	0.633768398852926	0.756937872719644
H3F3B	13969.6506573065	-0.214982567410575	0.119077658072326	-1.80539801412619	0.0710124217051427	0.149431515351575
UNK	105.152654710378	0.765015089822618	0.126833144578374	6.03166540075721	1.62278512896749e-09	2.09086426309468e-08
TRIM47	9.69181889112997	1.0124767202099	0.458232712298154	2.20952518892	0.0271381323674649	0.0682541661271112
ZRANB2	27.267978991698	0.0977094994205181	0.210832303388744	0.463446530014692	0.64304433306396	0.76454298894664
EIF5A	2571.05105739444	-0.15591266862669	0.159287015884723	-0.978815930229523	0.327670937075091	0.479307515612141
KDM6B	1422.62153781463	-0.322295911985488	0.156716342281614	-2.05655585941595	0.0397289678704062	0.0934240735782997
CLEC10A	39.502625906211	0.82923851535823	0.292110823140824	2.83878052323471	0.00452862937385559	0.0151726743697391
SLC52A1	37.3471395462661	-0.67249103574106	0.187299144765586	-3.59046506369644	0.000330088473893311	0.0015112680766007
GUCY2D	2.99519942766542	-0.457161906723827	0.471427342480846	-0.969739905874045	0.332176153778036	0.484215207051074
GPS2	400.389637216166	0.0374921921601874	0.177110332147343	0.211688339723719	0.832350185505852	0.898343897930197
XAF1	95.8777080452955	0.94902357987717	0.365951834987156	2.59330187512376	0.00950592919050485	0.0284983712055084
DLG4	91.3970966227909	0.140154282856039	0.223238559333541	0.627822914081052	0.530119953570822	0.671388706568123
HRSP12	85.4865225188133	-0.542505278270524	0.195632310545325	-2.77308629008313	0.00555273945911577	0.018081050118951
VPS13B	255.830997419023	0.0620890400402998	0.109881764034643	0.565053178621381	0.57203759390724	0.706939246525977
MATN2	37.6012365424986	-0.0762304983387141	0.218116905295853	-0.349493764526483	0.726718651241496	0.827586987110082
REEP2	1.04349542504705	0.473208436888559	0.710787143950634	0.66575266718868	0.505569203579415	0.650730077655965
PCBD2	22.8996294596939	0.204156080131816	0.256324178134285	0.79647609374119	0.425755365282489	0.57624607564812
SDF2	300.896833392673	-0.12060444589894	0.108163775496604	-1.1150169762956	0.264843147010839	0.411051736614762
FLOT2	3140.17107092654	-0.417269762889665	0.161274184158506	-2.58733141368465	0.00967225132299158	0.028928062922712
ERAL1	143.483486640716	0.225441926306605	0.15692248408968	1.43664515390775	0.150818846469619	0.269242351585193
PRMT7	133.111555158857	0.686625929597367	0.146993906259189	4.67111832776703	2.99564301458441e-06	2.07971069830016e-05
NIP7	167.412977819864	0.570414209089429	0.15944521259897	3.5774934837593	0.000346904864736832	0.00158004535366171
TERF2	402.113944468751	0.481163597345948	0.0933129666512813	5.15644946906573	2.51676359631132e-07	2.13833850563585e-06
VPS4A	403.276505733468	-0.0954118074155047	0.152390239761985	-0.626101826235894	0.531248154453462	0.672197929234903
MTSS1L	12.4141660661098	0.00980925240324775	0.373778100310365	0.0262435182668612	0.979063105265517	0.986964198319686
ANKEF1	13.3210774277615	0.34644970412063	0.3528023131295	0.981993856694079	0.326102874729425	0.477720979827833
SCP2D1	70.6799360998132	-2.07677659851753	0.259502928617047	-8.00290235484108	1.2152030376255e-15	1.11475891154676e-13
PCED1A	83.508035516654	0.670669630291136	0.151521666274471	4.42622924352129	9.5894613695396e-06	6.08645704870994e-05
BTBD3	33.8733942039408	-0.049099955383787	0.202477675087278	-0.242495649767919	0.808396127268219	0.881979101420838
PCNA	94.2912273782081	-0.0595781626491903	0.282912872588382	-0.210588376923634	0.833208482799978	0.898836345167882
NXT1	0.521247408560429	-0.604107875559226	1.04812977717724	-0.576367439141147	0.564366848116431	0.700802299352546
POLR3F	21.9366185405193	0.534982519299567	0.201411716696984	2.65616384226756	0.00790352045969921	0.024424004688235
RIN2	145.224956568395	0.160586554954795	0.198286162398617	0.809872726428412	0.418013328445423	0.568793939578896
PTPRA	1041.31887648785	0.236610103825949	0.120818159740378	1.95839850842284	0.0501832696643479	0.112782688349899
SSTR4	116.32889313429	-1.52335464404885	0.199992154988384	-7.61707200033584	2.59494605755831e-14	1.37251606341665e-12
DAP3	281.419925780313	0.171090756367504	0.127896661336078	1.3377265253072	0.180985600906328	0.309545483468941
RHBG	3.37934892268703	0.487745920001922	0.434350397792807	1.122931905854	0.261466415614687	0.407684842264649
KIAA0907	93.2311755217669	0.0859411332895981	0.161516083279472	0.532090250980725	0.59466348921961	0.725433442002008
ATP1A4	14.2743230810662	0.188941227619824	0.266789139459575	0.70820434445928	0.478818368643375	0.626089675346382
NES	4.47970092921228	-1.50046652859274	0.485185058590546	-3.09256540782927	0.00198434499008613	0.00732682095423085
ARHGEF11	648.21794880048	-0.0532739563961295	0.157636752012423	-0.337953908057755	0.735397922247891	0.834303613819781
RAB25	3.80443071019233	1.1192660750175	0.486314501166146	2.30152724694324	0.0213618471018987	0.0559723613516426
HAPLN2	0.638190353979473	-2.00237220774282	1.05622764298613	-1.89577712819727	0.0579895214777692	0.126893954750646
APCS	11.4503268327978	-1.95405116085277	0.337245084583359	-5.79415757316924	6.86649674563388e-09	7.83287611274933e-08
FCRL2	62.2552134837655	-0.0418292835671199	0.248500722204762	-0.168326607649265	0.866326342624267	0.920041581481063
DCAF8	277.98824517227	-0.0103338631250983	0.135789940942868	-0.0761018309113646	0.939338083510636	0.964641225868628
SYT11	1.1161865220272	0.678307233178357	0.804898431557599	0.842724009122159	0.399382816258413	0.551755395933754
IGHMBP2	13.6292517012118	1.3148933425683	0.388666365358521	3.38309012501093	0.000716751069170943	0.00300431617832171
ACY3	1.77005526124239	1.63929432217931	0.656745669944411	2.49608698953138	0.0125571803068928	0.0359918009349556
ALDH3B2	1.64688596227862	-1.7209368504798	0.673645844114451	-2.55466112574639	0.0106291222621593	0.0313533294931186
MTL5	14.3134811367256	-0.29598857327895	0.225917663234509	-1.31016127309933	0.190141283708699	0.321119803429027
MMACHC	39.6852592435386	0.038991758294801	0.254780478663525	0.153040603814452	0.878366255215234	0.927206924320077
DPH2	40.1321900859218	-0.231204782089166	0.156692977800745	-1.47552739972287	0.140070807458578	0.253996410148043
TOE1	32.7909197647241	0.507955412733399	0.207591692615886	2.44689662834093	0.0144092159042841	0.0402202091477268
NASP	241.389785490601	0.0774238196036875	0.188657810916243	0.410392865408901	0.681517779105439	0.793572169997627
MUTYH	13.0098736854735	0.619939880810334	0.258744447538549	2.39595433528278	0.0165771554242421	0.0453023178412996
CTNNBL1	211.511279576885	0.394887339343654	0.146405526726503	2.69721606945437	0.00699218846123493	0.0220152691039919
LPIN3	6.99270634512017	0.338728884323207	0.316371814022378	1.07066707370856	0.284319152736526	0.433043344616779
ZSWIM3	33.146418152337	0.464530290206925	0.1706745946303	2.72173073686303	0.00649410320966958	0.0207061259652263
RBM38	1217.7621870792	-0.500162434008237	0.380012679613165	-1.31617301432515	0.188115978939429	0.318677189291157
OSER1	277.807493621416	-0.23265348433575	0.145108957949986	-1.60330201265684	0.108867992364525	0.209127707439893
SERINC3	1315.45793760307	-0.147184153954649	0.120651228878573	-1.21991425468844	0.222497381470133	0.36145050542644
PPP1R3D	476.47613321924	-0.732710336424638	0.155599875529447	-4.70893909093116	2.49009461097727e-06	1.75291912002968e-05
DMGDH	2.0154671767004	-1.3141971149378	0.740080864805306	-1.77574799921834	0.0757744621223195	0.157421042859214
BHMT2	13.9249276452156	-0.75816178504273	0.282345619036403	-2.68522595686169	0.00724807865165999	0.0227113341561444
AP3B1	292.144127351835	-0.173297850207816	0.116935175204914	-1.48199932059906	0.138340475740049	0.251480111385022
ZBED3	1.92560700888314	1.9903832660708	0.59053708849184	3.37046276154135	0.000750420476361452	0.00312388462542053
INADL	97.004661388487	0.802066660455933	0.251293854781853	3.19174800813257	0.00141414648151362	0.00545758089959535
SLC14A2	136.705389947958	0.148877867434317	0.27476526316623	0.541836568854219	0.587931096987316	0.719662965545736
FBXO44	56.6958436077798	0.42756464785799	0.186117910124378	2.2972783627984	0.0216028953025093	0.0564946985839787
RSG1	0.934919146108231	-0.945633360726452	0.955377543012795	-0.98980069988288	0.322271542683009	0.473711896425915
CASP9	149.702942099766	0.104384177556355	0.127995865278265	0.815527730754605	0.414770297923956	0.565911322126783
DCTN4	1614.96644818676	-1.2693498167858	0.185463509308632	-6.84420251464916	7.69030666064897e-12	1.7522557724969e-10
PDE6A	176.076456226622	0.370464710300814	0.260415823278768	1.42258909476573	0.154855307144418	0.275084873901628
ZMYM5	162.06484166274	-0.232029838070224	0.119900231762173	-1.93519090547269	0.0529668733528501	0.117815513477784
USPL1	64.1882966041607	0.444721679312043	0.180310452066886	2.46642207489489	0.0136470418942952	0.0385262620426706
XPO4	47.2230992533314	0.574371726601306	0.199197539711279	2.88342781458954	0.00393372793380157	0.0134142788185957
POMP	20.7341891908067	-0.0749259947383051	0.180010479494828	-0.416231293581203	0.677240762788903	0.790263783953952
CDK8	200.748641736639	-0.126298706910783	0.194522411068191	-0.649275866041515	0.516160082176743	0.659775428999509
ALOX5AP	3785.10863524853	-0.688787409833298	0.166142322923446	-4.1457673018733	3.38677643928758e-05	0.000193171286998615
WASF3	12.2671427573985	0.634125302586182	0.393758885184687	1.6104406184733	0.107301699197497	0.206750336720875
GPR12	0.855509161597634	-0.0280931014365185	0.777799954039282	-0.036118672019232	0.971187733922931	0.982804932199379
CHRM3	166.539467515011	-1.44730611946878	0.271531746758114	-5.33015434382364	9.81293339359339e-08	9.03949769149374e-07
MYH8	5.24688194941668	-1.81324671823171	0.385832776193786	-4.69956631502192	2.60714553732727e-06	1.83238844169774e-05
MYH10	17.4648683195616	-0.15882423306982	0.319952694896585	-0.496399110253331	0.619612852697421	0.746014290486066
PEMT	28.9285716579152	0.338055791811072	0.329730351096769	1.0252492398307	0.305245600016246	0.455540650151343
SCO1	46.4694183465407	0.33436781193639	0.154842990358614	2.15939908653275	0.0308192187105505	0.0756964020567461
MPRIP	12.8923655836871	-0.29929412697161	0.562098628176484	-0.532458383580398	0.594408557978178	0.725273150791108
CHI3L1	811.366322058092	-0.292267270783697	0.325951437119623	-0.896658942100125	0.369900935711147	0.5222497138822
MYBPH	3.1993405865939	-0.196183501947546	0.65522104827802	-0.29941575055187	0.764622845896156	0.853492435710884
PIK3C2B	133.841376240718	1.02699353937002	0.146067004856698	7.03097554699348	2.05094448966497e-12	5.7157096988084e-11
CHIT1	47.1499931247219	-2.66532882069447	0.449944263937325	-5.92368663036394	3.14803084782937e-09	3.81861345198476e-08
SLC41A1	73.5943657004587	1.00103556971843	0.164514666628525	6.08478010035892	1.16651301424247e-09	1.5436358917996e-08
LGR6	26.4901315646633	1.83894199439119	0.423501703050195	4.34223045892505	1.41043470036139e-05	8.64369741735046e-05
TMCC2	365.104713806304	-1.03389486006158	0.527411523058108	-1.96031905800373	0.0499585098529499	0.11239228944182
COG6	44.6554894644496	0.224823974668515	0.248252089993829	0.905627721700564	0.365132930710854	0.517425883708285
SPG20	75.3679322807758	0.00769506923506462	0.257344143294695	0.0299018626829704	0.976145320308874	0.985082220178322
EPSTI1	169.247364531717	0.75064377179213	0.364664518444055	2.05845025722537	0.0395469315915331	0.0930705646875566
RFXAP	18.3999345185541	0.948885917369949	0.366211784990463	2.59108514870612	0.00956738159820664	0.0286582129403424
TPT1	5205.24206357322	0.248067290666234	0.174831422927471	1.41889419254538	0.15592986567615	0.276408285442233
GPALPP1	162.472133092786	0.456779939177947	0.136286698742905	3.35161056354904	0.000803429501470411	0.00332381461992847
KL	17.0044001082361	-1.86887201411884	0.329283320130593	-5.67557449729811	1.38223971779945e-08	1.48538060705318e-07
RFC3	22.6000730039401	0.131217378817567	0.190226421456202	0.689795759248819	0.490322635914045	0.63729890825992
STARD13	3.9771857370551	-1.65067944923541	0.480098922634644	-3.43820694322111	0.000585579995268993	0.0025204839825691
IRS4	17.3826377885912	-1.20416198962037	0.36775214085843	-3.27438471686267	0.00105892336667751	0.00423304976334341
MORC4	1230.45471906964	-0.348644605309524	0.217298144751308	-1.6044527472084	0.108614292186805	0.208731426981581
BEX2	0.570284312498189	-0.678016745284939	0.996115540871188	-0.680660744126084	0.496086181104171	0.642657098248585
GNG5P2	28.1426766615578	-1.68970144461713	0.345884703959818	-4.88515804622982	1.03345921636207e-06	7.85937701976907e-06
TBC1D8B	35.0351463812599	-0.156884777430552	0.201966556810866	-0.77678591895523	0.437285085732411	0.586581309275012
TCEAL4	59.2742946899596	-0.357380404958302	0.216130682924173	-1.65353849866696	0.098221317619671	0.192915622244401
BEX1	9.4025392088881	-2.45498439262803	0.588489297915546	-4.17167211251537	3.02372535082423e-05	0.00017426987763111
FAM104A	1368.19454107094	-0.0385233252749911	0.332899513880767	-0.11572058134272	0.907873994283293	0.94539344101405
SLC39A11	86.4135846142078	0.0601398950835755	0.21641752555377	0.27788828529339	0.781098116852086	0.864543526180845
EPHB2	21.0518320867189	0.455990236862735	0.297349353796533	1.53351682470699	0.125148564427084	0.232465900153368
SRRM1	1202.88535490561	0.369057987621536	0.105458405179663	3.49955972682116	0.000466027187983246	0.0020640308722195
BTBD2	469.003767634722	0.364146435236575	0.123023348359649	2.95997824877942	0.0030766076337727	0.0108052423237565
PRAM1	487.065129549313	-0.367453096490721	0.151389448189504	-2.42720414721875	0.0152156912513051	0.0421440430899885
SUV420H2	56.7576416582686	-0.904832905929259	0.221120848699139	-4.09202891202897	4.27615320939064e-05	0.000239706831562691
ZNF414	58.8699690126535	0.537077838166056	0.128664353087127	4.17425514744061	2.9896255691412e-05	0.000172473878641611
PDE6B	13.4833636716238	-0.386336097143867	0.780421039951232	-0.495035471068296	0.620575082256495	0.746773869677721
HSPBP1	85.0584557259536	0.465789356956635	0.23365463125643	1.99349507626683	0.0462072621633568	0.10546177380889
CSNK1G2	583.156249402552	0.164710530638815	0.0779113955997564	2.11407496131837	0.0345088653629054	0.0829880728613945
ANKRD32	119.228672030015	-0.236300733083822	0.153384762439228	-1.54057501753112	0.123420252031396	0.230007501748914
CNDP2	547.662156250217	0.520618988393154	0.169497883293463	3.07153681377703	0.0021295990173068	0.00779805145360181
MACROD1	7.45332120908731	1.06523601175111	0.422600570600704	2.52066865465167	0.0117132091228709	0.0339708138121398
WDR74	76.2554696894598	0.546670983266723	0.136626172384373	4.00121714402393	6.30174941874968e-05	0.000340677447858926
LGALS12	27.0100313863	0.056862186930829	0.299991376492717	0.189546071609193	0.849664849565729	0.909739692656714
RTN3	8.12697879474421	-0.776347921309532	0.488939921937116	-1.58781863880892	0.112327355491687	0.214161259176779
RARRES3	907.013413028665	1.30911384265261	0.229115040012662	5.71378396887545	1.10491250765102e-08	1.20949807316702e-07
HRASLS2	7.8148691504189	-0.536389491131438	0.502927929809947	-1.06653351173822	0.286182538159876	0.43546721767688
MYH11	34.0082686327903	-1.39097535857292	0.432513024593938	-3.2160311469899	0.00129976724460937	0.00507826097588838
FOPNL	123.007504861015	0.27088493677146	0.154984349189734	1.74782123606455	0.0804949868916565	0.165162884916443
MED10	68.0259142153282	0.353481229022406	0.19255124086627	1.83577746594687	0.0663905754902786	0.141531978468927
PDZD2	27.9484970771366	0.282049460978955	0.334124384154108	0.844145097919179	0.398588329503168	0.550873842399506
MORC2	395.087960611279	0.615413316793627	0.139121777794737	4.42355845755234	9.70883457103138e-06	6.15556887327487e-05
LARGE	21.0797063100379	0.566521224638609	0.385340605417855	1.47018304500842	0.141512185452361	0.256109137111841
GSTT2B	1.2805382764204	-0.880591872950701	0.701129270221881	-1.25596221745532	0.209129668931163	0.34443621272532
MYO18B	0.637166877758017	-0.767427446836237	0.924807046318135	-0.829824394063106	0.406638076550318	0.558504547092782
SLC2A11	53.3900602037885	0.398056939222088	0.223752657395867	1.77900429811584	0.0752390573009474	0.156668248317701
C1QTNF6	27.9955753188481	-0.0370601647396429	0.239651573476471	-0.154641858603451	0.877103668524357	0.926609099911198
FAM83F	14.7589285833166	-0.13989493225137	0.278341721021549	-0.502601376961879	0.615244560980885	0.742161663759765
SEC14L4	99.5438793684796	-0.264371404834575	0.337254961687727	-0.783891817370394	0.433103591511205	0.582798804896237
ZDHHC8P1	2.14787987004228	0.755777076305318	0.584301255301498	1.29347159440097	0.195848002311316	0.3278903277443
GIMAP6	650.205666189793	1.00403679155521	0.182466834033358	5.50257145017188	3.74291458516009e-08	3.74994053404008e-07
GIMAP4	577.972343074703	0.497109900682741	0.24044214741933	2.06748236953559	0.0386887238015447	0.0913070470744481
ADCK2	46.0277775179018	0.874702720949597	0.1818372862187	4.81035952053075	1.50659059405435e-06	1.10657131497411e-05
MKRN1	7045.60060555505	-0.527916566773855	0.358908272375973	-1.47089551120972	0.141319376799343	0.25591797075538
AGAP3	92.3290224056644	0.297220316069345	0.13932256768621	2.13332499540749	0.0328980751489721	0.0798558155455961
KRBA1	18.5995521500867	-0.0451072934027977	0.197823963386635	-0.228017337387171	0.819632762235896	0.889530583601013
ZNF767P	84.118386502256	0.24867953712243	0.274333263422258	0.90648700059263	0.364678142331282	0.517016334019315
ACTR3B	64.1669698530695	0.592427652770003	0.267633711426357	2.2135763451198	0.0268579360443844	0.0676944515669352
BTG1	5120.38340630859	0.355815290178442	0.135046236431809	2.63476642948216	0.00841951979566276	0.0257363766332885
LRRIQ1	2.82252560318786	-0.203600533659618	0.491442034698394	-0.414292061493215	0.678660226952824	0.79130186387446
C12orf29	76.9591350543155	0.0990269998190552	0.202241157860572	0.489648105591473	0.624382929488677	0.749957642772671
ATP13A3	452.193034022487	-0.4726888604064	0.183237000057471	-2.57965836735018	0.00988981000874311	0.0294706977598321
SFTPD	1.46080801665553	1.62161570347163	0.637116063714209	2.54524378810678	0.0109201468949305	0.0320935336660122
TMEM254	67.6198752228417	0.104521620573455	0.355615294732227	0.293917674863108	0.768820811742663	0.856085099754286
TMTC1	83.8799203127739	-0.340117722281822	0.551581897309733	-0.616622343736625	0.537483853282703	0.677742204171553
KRAS	195.784360590363	0.116044757617993	0.139812179826132	0.830004637380689	0.406536161737319	0.558494394904388
IPO8	274.409152145002	0.102629127101965	0.143467532249088	0.715347406434655	0.47439440218463	0.62151502548581
LARS	125.157257896489	0.194094686685459	0.179960629243386	1.07853972005709	0.280792965866158	0.429268857547143
SPINK5	8.89536620036863	-1.9663861426896	0.382834991799181	-5.13638038531514	2.80080475706041e-07	2.3490749612431e-06
IMPA1	53.6353343598071	-0.0882298885399628	0.164277438421507	-0.537078550698973	0.591213356223432	0.722425478226954
LRRCC1	20.6310644934842	0.158483595597922	0.241504368316802	0.656234902509199	0.511672995161021	0.655806757660534
E2F5	18.1888939418692	-0.996608804832657	0.470518570173721	-2.11810727144031	0.0341659838585704	0.0822870878847258
CA1	5259.34749988684	-1.73283415317957	0.623064923152365	-2.78114541324583	0.00541674683817329	0.0177102584111279
CCDC59	78.4463181876126	-0.095146668891167	0.217383621152742	-0.437690146049749	0.661610913640998	0.778628425895957
SWAP70	423.378988713664	0.564420068891275	0.134844295469188	4.18571706669079	2.84267261105234e-05	0.000164860035227082
ARNTL	272.671374821841	-0.0533811072186473	0.122258140534918	-0.43662619916423	0.662382459201341	0.779119958188408
LYVE1	18.3476509622534	-1.49441130106235	0.379457312560061	-3.93828568220255	8.20658498065554e-05	0.000432891827685792
AMPD3	554.714880162033	-0.0133847010519695	0.176599458562547	-0.0757912915527373	0.93958514453183	0.964662977453023
MICALCL	113.857380272484	-0.641413646797889	0.347954342976482	-1.84338451220665	0.0652728897489997	0.139553972858508
SBF2	736.58699163639	-0.167438853514059	0.129132654252851	-1.29664223571369	0.194754313078405	0.326686449166662
MICAL2	1672.93442841787	-0.320421084464884	0.32588244548292	-0.983241315714495	0.325488684953021	0.477099884160915
HSD17B4	748.71783441791	-0.222995188092613	0.163213551971833	-1.36627862943083	0.171851525996853	0.297651777695209
ZFC3H1	116.506478851754	-0.00199682465996235	0.165804230143874	-0.012043267281116	0.990391095255053	0.994626431789671
SARAF	3485.18565933465	0.0308779188251878	0.142562856474066	0.216591611510008	0.828526623613431	0.895703733933025
RNF122	257.89626185465	-0.323293443141092	0.147143795817403	-2.19712588862585	0.0280114566520338	0.0699412795594374
DPF2	757.669497104632	0.238017003700085	0.106713725321487	2.23042540200928	0.0257192147483611	0.0654329812744308
MEN1	196.900516122225	0.718790530382708	0.204631896913807	3.51260258651402	0.000443740662358153	0.00197363744598842
C14orf1	212.418133318852	0.275235092340704	0.218242238743933	1.26114492742004	0.207256636324226	0.34229044669786
GSC	2.33344048663063	0.297203015629188	0.543153911440904	0.547180107459328	0.584255001283766	0.716763769235592
C14orf159	323.770786618298	0.316246892440513	0.21166206949353	1.49411225732242	0.135146280779528	0.246743178539424
UNC79	3.58820968078769	0.922970172104413	0.366386572903808	2.51911571100814	0.01176499867394	0.0340968304970495
NUMB	2497.19887926739	-0.381089705416008	0.120800721914772	-3.1546972516015	0.00160664730412826	0.00609472591325966
CATSPERB	19.7206797743522	-1.61185218752957	0.305285843213968	-5.27981307800067	1.29315741690293e-07	1.16503230608242e-06
COX16	271.795181843358	-0.100600970747203	0.19055476391564	-0.527937316706183	0.597542843220033	0.72820720732296
TTC9	75.8598249904336	0.582022638440584	0.219172544679565	2.65554537997226	0.00791802792136312	0.0244614612897214
MED6	364.437304333934	0.306846152098665	0.102341802511814	2.9982484631658	0.00271536200745684	0.00969053940661443
EIF2S1	100.20988524885	0.288309471509169	0.202332705152032	1.42492767688018	0.154178108260952	0.274075395720644
LOXL2	12.0594239504886	0.802438874275598	0.211926578185364	3.78640037104613	0.000152845336910121	0.00076047031610112
ELP3	257.925771428696	0.522228205468741	0.154628507987577	3.37730870112708	0.000731988491679402	0.00305944786519917
PEBP4	0.590942316869207	0.0620296979555799	0.99829676890168	0.0621355291210895	0.95045490350243	0.971325230224385
ADAMDEC1	1.46505366650004	-1.51640308718229	0.715643130975997	-2.11893752842176	0.0340957468445647	0.0821628662160786
CTIF	89.1351704096808	0.0521717533779363	0.161249653265091	0.32354645310255	0.746281433137704	0.841717141512191
MBD2	2446.57293907962	-0.440118882435236	0.125815750260508	-3.49812230602246	0.000468546210813816	0.00207297272320114
IER3IP1	246.165712136306	-0.426799384414292	0.260029492771126	-1.64134990945029	0.100724801361707	0.196615973222182
MRPS36	12.5497568662973	-0.186913878257304	0.21991662551966	-0.84993063992151	0.395363649489153	0.547712841507133
CCNB1	30.1745309212439	-1.67032317869345	0.341568339030575	-4.89015809671966	1.0075502176988e-06	7.66896369244983e-06
CDK7	98.8818461880823	0.636203299642376	0.267583413815493	2.37758869494452	0.0174262515012329	0.0471762323533993
CD180	104.584321181332	0.104976105484904	0.271237907573928	0.387025937575823	0.698737006002423	0.806905951896422
IRAK2	24.5961922391305	0.287445075948543	0.224212674829988	1.28201974382805	0.19983572027882	0.33324242958444
CAMK1	116.544374976171	0.395714482973239	0.174441681360585	2.26846290340017	0.0233010075749024	0.0601848726230762
THUMPD3	72.4895166883955	0.276385277675544	0.181188029409934	1.52540583710543	0.127157903751218	0.235428588118386
VHL	756.373372288328	0.221251700281722	0.13788608726964	1.60459771295895	0.108582365074856	0.208692841124338
BHLHE40	918.720173465059	0.259958365123389	0.191417421683386	1.35807056033475	0.174441295668786	0.301012495406518
ARL8B	1283.92849346042	-0.211761671287605	0.115579696236235	-1.83217016641731	0.0669260721585885	0.14243220262557
EDEM1	671.213061772957	-0.523156589529289	0.215833385690432	-2.42389094650838	0.0153552157791969	0.0424970797484278
DPH6	53.1011730799538	0.999646405092995	0.273674557223778	3.65268300872998	0.000259514516754611	0.00122411065441857
KATNBL1	93.9312728821808	0.270171929376009	0.152924689041624	1.76669922344895	0.0772786135032148	0.159785381399402
EMC7	195.85023149354	-0.398953392489797	0.196466709035751	-2.03064119334945	0.0422914057933521	0.0980490364931302
GNAT2	1.28967288553073	0.189547704717792	0.728090869971981	0.260335230855301	0.794605198938714	0.873165379799075
GSTM1	82.931525970151	0.197987752977864	0.876469678501069	0.225892301621273	0.821285185502756	0.89066535141063
PRPF38B	521.549095081019	-0.0234116512053068	0.120124994316971	-0.194894087932534	0.845475862595017	0.907235674904718
REG4	7.10809660467199	0.68203260182041	0.615347360583938	1.10837007763093	0.267702022072213	0.414617984062424
TSPAN2	193.849381093688	-0.801951296089045	0.219183913854643	-3.65880543870969	0.000253393615214609	0.00119831812872664
GSTM5	5.11890102841673	-0.467738446426926	0.643792948101024	-0.726535523271263	0.467510538591822	0.614904442304768
GSTM3	54.790159267637	0.317682737902013	0.309451092938719	1.02660079460416	0.304608479727762	0.454873201049473
VAV3	160.922404125372	-0.0635570992725107	0.161170909783971	-0.394345973213782	0.693325625728248	0.803021256391901
CHIA	0.598542688440311	-1.13644425939599	0.930213644357835	-1.22170241888951	0.221820181232159	0.360516642248041
PSRC1	53.186526732559	-1.47810621481851	0.24300294919903	-6.08266780173056	1.1819908550353e-09	1.5629433130433e-08
PTPN22	625.708146388542	0.0743906038503567	0.152000388955689	0.489410615074434	0.624551022395388	0.749992712070626
SORT1	678.936212517723	-0.636178936195358	0.172029024417497	-3.6980907050395	0.000217227270578503	0.00104279746980081
WNT2B	25.315691199477	-0.0418783801008501	0.257025415048729	-0.162934782511334	0.870569784269896	0.92264812471401
PTGFRN	12.5710429977278	0.189619571687919	0.320682232672088	0.591300522351712	0.554319079659725	0.692328885976935
LAMTOR5	477.852747732233	-0.485901961602614	0.160141228294389	-3.03420903397453	0.00241167265124253	0.00871497546293283
ADAM30	68.9865668279314	-1.56456621687248	0.251969843172778	-6.20933917000394	5.32078728582699e-10	7.52127018180343e-09
NOTCH2	2268.19572757834	0.163255187052222	0.126335231571755	1.29223800060474	0.196274735471386	0.328396111463933
TRIM45	5.40529231602229	0.307316695712877	0.377279019674313	0.814560788400503	0.41532376315979	0.566361443781746
CEPT1	75.3874667389587	0.060388861982039	0.155846687163585	0.387488903878026	0.698394298008528	0.806716865872521
CD101	89.5764101156075	0.272316466940412	0.271820544899648	1.0018244464963	0.316428388006323	0.467202045264093
AP4B1	53.2802222188706	-0.256720845677281	0.138595223556779	-1.85230658812791	0.0639818102190606	0.137321020164618
NAPG	467.084048993093	-0.415110410804895	0.22680356596807	-1.8302640394258	0.067210465895006	0.142933824656936
SPIRE1	24.6781714360324	0.187942565713029	0.252144389507347	0.745376750520767	0.456043994827834	0.603977959312929
PPHLN1	242.653946462908	0.205339456717999	0.188759176043453	1.08783827637989	0.276666508646616	0.424905174111468
FKBP11	166.616543335344	-1.14390435253974	0.416913397929766	-2.74374572326037	0.00607425684887217	0.0195051751830785
ARF3	1338.59203022493	0.12632757477134	0.108280727269543	1.1666672173052	0.243344786692316	0.386952981942846
TMEM106C	251.227037150466	-0.860304224068568	0.336408910580119	-2.55731699432403	0.0105483044600749	0.031146234108181
SLC38A2	649.316609670512	-0.510298862445939	0.158786514320816	-3.2137418258009	0.00131017419359144	0.00511211742838416
PLEKHA8P1	9.97948426182918	0.262096203676554	0.307793430257161	0.851532807108887	0.394473447074598	0.546774283727465
YWHAQ	1122.724503945	0.30478362107024	0.139927809415376	2.17814902086753	0.0293949440140365	0.0728380907314609
KIDINS220	723.266078874522	-0.146103346070913	0.13569625024368	-1.07669405608883	0.281616968690616	0.429937843177584
GRHL1	38.6201583088216	-0.152318492815147	0.466358987945046	-0.326612109453106	0.743961283418383	0.839907062678545
ROCK2	360.669858759873	-0.264807069285519	0.135343430992774	-1.95655649737191	0.050399633881187	0.113225606064968
RSAD2	364.2134835355	0.552988671613544	0.64192537766258	0.861453201347362	0.388988485522737	0.541429919038404
LPIN1	111.9350796485	0.730688606840448	0.238503001259901	3.06364533352015	0.00218657968119751	0.00797850174537637
CMPK2	215.832042675618	0.0295034447724497	0.331194507868184	0.0890819263953257	0.929016800929816	0.958063874628306
IAH1	172.490535863207	-0.116990766450892	0.141135479651803	-0.828925276192221	0.40714669161247	0.558886655706526
LDHA	1303.10797363488	-0.342072550705799	0.178916232163577	-1.91191456789149	0.0558871528261399	0.123088711107516
SAA2	2.13162883630944	0.636653792636541	0.592172282156366	1.07511582662768	0.282322874522336	0.430785132891095
IL6ST	365.286692073211	0.15559418362527	0.169710285726999	0.91682235380573	0.359235736892469	0.511869511680856
FST	0.659772594383817	0.256975714158597	0.9379486603079	0.273976311319897	0.784102826200918	0.866399189327276
NAV1	53.7760632747628	0.203932040764695	0.193957317413677	1.05142741446431	0.293062330350407	0.443026935409983
CDC73	162.164319205967	0.217144518822083	0.128418247726129	1.69091638195512	0.0908527740287015	0.181447999656142
TIMM17A	181.161562766504	-0.0450579568230277	0.193718562864091	-0.23259493647307	0.816075959598147	0.887201152793171
CRB1	5.01433443065873	0.142994775918212	0.658186310364673	0.217255773428324	0.828009021586965	0.89547604674022
ERN2	2.30930824958794	0.766266627365478	0.578227959808447	1.32519815821311	0.185105436088735	0.314879471299101
RPS15A	1622.40848179649	0.370394921389081	0.208391645875111	1.77739812857497	0.0755027584783487	0.157078913900207
NARS	1005.90996190684	0.236913472816119	0.200923596358103	1.17912219923573	0.238349520136722	0.381121207278083
KIAA1468	57.3363700875054	0.104178054277061	0.160726301177024	0.648170545294381	0.516874650459375	0.660311396137011
FBXO18	10.6827616906469	-0.144561982272836	0.294930974494897	-0.490155306747335	0.624024004119929	0.74991952411349
RBM17	789.199970885615	-0.166097751555517	0.141735309918296	-1.17188689008593	0.241242471175561	0.384734122131036
IL2RA	47.1310694522632	1.120719884564	0.272131810643641	4.11829797447529	3.81680969929569e-05	0.000216507147290483
ANKRD16	28.8544519586603	-1.13525452247909	0.198468370355262	-5.72007781616264	1.06475277554031e-08	1.17062987737774e-07
ECHDC3	18.7379885495619	-2.04268626578691	0.463344334220515	-4.40857072143404	1.04055042720795e-05	6.5641886369676e-05
IL15RA	55.8250292501448	0.473517846763434	0.227900318886664	2.07774104519317	0.0377332164224125	0.0894354919725408
CCNH	111.864522925845	-0.274469534867856	0.154374867585783	-1.77794183185511	0.0754134088527069	0.156930100439831
HRH4	31.6334099990852	0.338548004036061	0.372667281627071	0.908445738938916	0.363642769507453	0.516176288782878
TMEM241	24.6120168138341	-0.213915756715457	0.216994054476953	-0.985813907349138	0.324224439911501	0.475761481309778
KCTD1	12.0578489769948	0.491747836104422	0.255115363551032	1.92755085095475	0.0539110172338223	0.119459906701461
CABLES1	6.77519362958741	-0.60690008194905	0.347310408405334	-1.74742843076778	0.0805630493944951	0.165283283516045
DOCK2	1047.34131667042	0.247301946091859	0.0939447770606603	2.63241825495179	0.00847794218575116	0.0258745443974416
EMP1	26.3575624265287	-0.426164501006416	0.220891401388876	-1.92929420668648	0.0536943485502089	0.119078136617329
RERG	10.5534332243885	0.276364032744823	0.317045439051615	0.871685880647003	0.383379764971109	0.535995221498344
KLRD1	552.091677985008	1.25548660312556	0.27553915756221	4.55647253273649	5.20198380418829e-06	3.46514660489148e-05
KLRC1	16.6841957707691	0.551429782449962	0.334154770085421	1.65022268665804	0.0988973983656405	0.193874900552775
MYBPC3	25.341381214868	-0.85723033556785	0.326522310938134	-2.62533464590806	0.00865638427498392	0.0263324518541091
DDB2	57.678266428739	0.624184469923627	0.17835911875717	3.49959382101137	0.000465967592956707	0.0020640308722195
ACP2	92.1464805894796	0.471133095879223	0.20037218538047	2.35128990076456	0.0187084515899031	0.0500683870090551
USP26	5.93923357758265	-0.198380444373331	1.36593171459477	-0.145234525455165	0.884525707540352	0.930709796696829
FAM127A	107.275502221817	-0.699952141332498	0.181409791789535	-3.85840331124218	0.000114130201838477	0.000584183448120052
RAB33A	32.1625036524689	0.593622210132076	0.18312369734441	3.24164604985897	0.00118841522197238	0.00468581985775677
SOX3	42.8302617512435	-1.72431709089911	0.303395276438814	-5.68340124190053	1.32041986206777e-08	1.42765838125228e-07
RBMX2	35.072822211352	0.40205791061491	0.173548667023027	2.31668682630426	0.0205207977115688	0.0540581528707541
STK26	216.588855645312	0.0140956963664259	0.16242279285532	0.0867839797520401	0.930843221880711	0.959161157607498
PIWIL4	3.48207808378906	-0.740838383847246	0.579140037368107	-1.27920422703631	0.200825147725194	0.334480692849536
MTNR1B	3.93216145604185	-1.51254306242706	0.450283955429441	-3.35908718085354	0.000782003927580826	0.00324157099940718
PUM1	368.747242890834	0.407133204150797	0.108328627603692	3.75831590556329	0.000171060826646436	0.000841120697856975
SPOCD1	54.5220637307521	0.325912951543039	0.364385091579264	0.894419006360868	0.371097746994826	0.523519793177403
YARS	178.453821410734	0.0537827066807446	0.18284794747115	0.294138968605215	0.768651714612032	0.855985245919431
PHC2	16.6994163746875	0.380323139154563	0.238566844515856	1.59419947866764	0.110891363260384	0.21227362037878
CDCA8	12.5841977496351	-0.605522320913608	0.254168307199934	-2.38236752482791	0.0172017199617162	0.0466741863288037
GNL2	336.171951250833	0.019723857744707	0.201832670662531	0.0977238109170428	0.922151607673471	0.953888310680263
AGO4	1016.16276610888	-0.476455228374866	0.130222984110005	-3.65876447718617	0.000253434112843168	0.00119831812872664
CYP2J2	2.08775876693	0.836083613159025	0.459274001139586	1.82044620658794	0.0686910812173378	0.145502827838962
BTF3L4	58.2978527043327	-0.0307021719778158	0.140130503760864	-0.219096992830411	0.826574493241031	0.894528820242967
ZCCHC11	82.4501680668841	0.286639888092266	0.128811437399802	2.22526736661278	0.0260632947983307	0.0661213737288223
PRPF38A	150.128868581026	0.307568128249639	0.161759528554997	1.90139110194716	0.0572508041600234	0.125683461756262
DSC2	460.072222354817	-1.06271346456211	0.251280101042757	-4.22919865183152	2.34525192106896e-05	0.000138335305042825
DSG3	37.3467729915158	0.513871159425678	0.263668397775395	1.94892965467715	0.0513038260757185	0.114817571622825
RNF138	541.322773047521	-0.031143227954887	0.129363339931486	-0.240742299722481	0.809754852501778	0.882999765794565
ELP2	52.7368938871896	0.590568872416979	0.189150072023257	3.12222388339543	0.00179490385642342	0.00672487590367704
DSC3	47.8204487515492	0.0389609937585501	0.276176363246153	0.141072875682067	0.887812371397884	0.932808021845444
DSC1	6.78004608425918	0.975116410193398	0.429605584256313	2.26979454161755	0.0232200519163194	0.0600021676059468
DTNA	7.2795171999599	-0.493279517648996	0.310643247333657	-1.58792931081863	0.112302324675137	0.214136715871299
FHOD3	2.11932358194996	-0.9383145690828	0.785126158498652	-1.19511311516748	0.232042838502094	0.373205233726361
TPGS2	568.752116437634	-0.891609198849251	0.377998002878758	-2.35876695659483	0.0183357663601798	0.0492948764159619
DAGLA	10.0508761597855	0.620246833715553	0.332128132434411	1.86749261247251	0.0618328275137537	0.133508621787478
SLC43A3	206.237991055375	-0.10646625819108	0.182325396704133	-0.58393542597824	0.559263757730436	0.696657300507707
TIMM10	151.653040176453	0.0872372159301898	0.196000620160394	0.445086428087834	0.656257296418802	0.774190205078657
DHX34	289.854890076921	-0.0709954055130639	0.1989809955357	-0.356794905573413	0.721245350359811	0.823605702534191
APLNR	87.5023234431216	-2.31638459218551	0.269916245263757	-8.58186431099019	9.33477147630485e-18	2.69530049200258e-15
FADS2	299.799446950111	-0.823004335832067	0.230726948400847	-3.56700568154806	0.00036108365457021	0.00163616321274636
TMEM258	356.089335810786	-0.0316705218766596	0.207716045971933	-0.152470271270901	0.87881603636145	0.927416827347766
TCN1	313.457890704889	-2.35238619251435	0.42759422902466	-5.50144513849059	3.76690829242124e-08	3.7696906678645e-07
C5AR2	536.629537152416	-0.223279703904992	0.169164728865824	-1.31989514245662	0.186870029626031	0.31705441015348
TMEM165	533.479222724476	0.0540366902661995	0.139716899450242	0.386758441382704	0.698935046431396	0.806918128788423
CLOCK	61.5955736818579	0.39916587255819	0.144706315253681	2.75845509477885	0.00580752836659981	0.0187581142712126
PDGFRA	14.9983694461197	-1.05290032639363	0.258892761286995	-4.06693613664402	4.76352905430896e-05	0.000264085732557582
GGACT	2.81503089750243	0.787105795344475	0.691334554099589	1.13853096258095	0.254898837546916	0.400136651133141
COL4A2	6.68356793875485	-0.993584618651758	0.319087174339932	-3.11383439559143	0.00184673110876085	0.00689798951486854
CLDN10	1.05264000589692	-1.44001412187198	1.025305652627	-1.40447301561484	0.160178041607255	0.282093375345324
DZIP1	4.9942285186557	0.835043611109721	0.34821253568462	2.39808601223371	0.0164809947060927	0.0450884994964913
UBAC2	213.375756460185	0.351977259370468	0.117508004565339	2.99534708867221	0.0027413270952559	0.00976597777684916
ARGLU1	140.558138674091	-0.278611469681759	0.172011440513954	-1.61972639057783	0.105291064563841	0.203678365751009
BIVM	26.8078967156055	0.553896091039963	0.245417666649435	2.25695280458831	0.0240110239684913	0.0617291147506988
ERCC5	210.913064355449	0.0978313475045879	0.173599961695617	0.563544752827314	0.573063994906543	0.707783744055849
TPP2	331.464869312796	0.100422004742839	0.188244488026757	0.533465844315002	0.593711148566459	0.724673212730495
KDELC1	1.11106747493012	0.21737753759409	1.02300579591021	0.212489057699502	0.831725513570372	0.897892021541943
CARS2	228.910058961898	0.456578307050477	0.120266632665036	3.79638389246442	0.00014682207958502	0.000732317931859766
ARHGAP32	28.6832256076515	0.548972741895846	0.241433531907475	2.27380487523261	0.022977721005846	0.0594564164152304
STT3A	322.958765400203	-0.0911898596363188	0.16212026613831	-0.56248279014372	0.573787125928173	0.708504812743474
ETS1	43.5779576839792	0.134702406472258	0.265953850643529	0.506487896852472	0.612514184075022	0.740486445959258
SLC37A2	59.3159089200994	0.394639265656885	0.278282669813929	1.41812375855369	0.156154635932391	0.276723171614569
KLB	16.8493762390207	0.261243625569065	0.288986525604142	0.903999330151886	0.365995756578952	0.518398332177328
TMED7	336.870967548826	-0.0371842420010671	0.118893073171767	-0.312753645011315	0.754467835694214	0.847014685151441
APC	235.569585947124	-0.0232702550105949	0.125449870973818	-0.185494451528384	0.85284123179134	0.9116051302418
NREP	55.7058331343707	0.148399875674329	0.203426254763319	0.729502078514835	0.465694596817969	0.613162811822897
WDR36	174.464003299726	0.232566260337668	0.194300513409645	1.19694104897884	0.231329532959296	0.372636460948609
OSTF1	690.617335626095	-0.380448554762266	0.132287478061533	-2.87592265222036	0.00402848414698798	0.0137029144999805
RFK	40.1241002823665	0.263581405770288	0.236685357087655	1.11363630185484	0.265435246171059	0.411809650268725
UBQLN1	331.539366939867	-0.011402445274711	0.214166762192944	-0.0532409658621001	0.957539915845621	0.975767132919906
NAA35	47.9927048299699	0.516770396785151	0.137685363789187	3.75327037357718	0.000174542419379275	0.000856089009336444
ANXA1	3727.31566181012	-0.203422167443697	0.146490605274339	-1.38863626826266	0.164943382931023	0.28838076271234
CTSL	100.719466548262	0.24058681553637	0.196519915323298	1.22423630775831	0.220863096188816	0.359349578951649
TMEM2	254.908641305847	-0.309881156691262	0.157975109028097	-1.96158216694852	0.0498111501492785	0.112146719618975
GOLM1	178.805132791624	0.306737557100881	0.231377167954561	1.3257036543948	0.184937876492265	0.31465521818569
FAM189A2	0.375525293216949	0.152877872586602	1.03486683762072	0.147727095920946	0.882558146798048	0.929694775092944
PSAT1	45.1096748577658	-0.506754080169961	0.318265430509853	-1.592237269873	0.111331401905932	0.212930826557626
ISCA1	0.592214713590678	2.0980552019268	0.950736190611206	2.20676905186286	0.0273301982368365	0.0686433450663527
ADAM19	794.195719897769	-0.227954000513001	0.184957388229244	-1.23246766563585	0.217774437934952	0.355186700189675
HAVCR2	202.135439081852	0.0455059673470536	0.161286216223548	0.282144180777238	0.777832957391802	0.862501377394976
CCNJL	273.703049734184	-0.489919765252007	0.230373910529822	-2.12662867998061	0.0334509475905077	0.0809190413283357
TAOK3	726.019773152362	0.103866344621694	0.107930047278953	0.962348736429656	0.335874455238446	0.487495408332489
USP30	72.2506154762611	0.0797433802726242	0.161784019489091	0.492900229110708	0.622083085400728	0.748054166939511
SDS	5.39307418275615	-0.748443419339456	0.403102865284488	-1.85670577858891	0.0633530249341193	0.136260450380345
HNF1A	11.5435695867832	0.391747728720466	0.293088521821582	1.3366191425229	0.181346987308475	0.31004314574492
FBXO21	81.7119181325296	0.717913220328791	0.152843348699664	4.69705241632388	2.63942735401893e-06	1.85138327305199e-05
OASL	118.606936658645	0.722392818296064	0.302017100360437	2.39189376175699	0.0167616933916279	0.0457073394808394
HRK	4.4228155750307	0.042306298298212	0.386386796125342	0.109492091144046	0.912812194408417	0.948404977590577
RNFT2	20.7738935840088	0.342910313577121	0.294425968927511	1.16467414483247	0.244150918547829	0.387722489260022
P2RX4	219.679354984069	0.221306884747503	0.136031025101046	1.62688537106232	0.103761445497551	0.201249899741037
CCDC64	58.1376531638912	1.18931670434897	0.335103994071219	3.54909737093796	0.00038655411278012	0.00174127304051055
DTX1	6.2392550667147	0.379150081948266	0.384790610898523	0.985341303060682	0.324456451072448	0.476022613306041
TRAFD1	650.036436203754	-0.165184516673924	0.158795446461809	-1.04023459333673	0.298230923298583	0.448186113656821
DMTF1	0.54618537737081	-1.51755438678327	0.972315434067259	-1.56076344528981	0.118579575337528	0.223238878997955
TMEM243	37.8428394854103	0.247610520361319	0.307133303641352	0.806198863573781	0.420128193880998	0.570569656783562
CCDC146	79.1562675978902	0.338180980082169	0.177829795986211	1.90171156755076	0.0572088727634145	0.125607065068813
TMEM60	142.244456686198	0.164029734109552	0.140095359073484	1.17084345401844	0.241661707565937	0.385123960373069
CD36	671.800736767347	-0.178005187725502	0.198675726948162	-0.895958406493949	0.370274978132728	0.522610240391998
PNPLA8	34.3033020209646	0.283189028968776	0.283437483881646	0.999123422528783	0.317734905961922	0.468698902739307
HILPDA	5.65109437463211	0.365784077990051	0.388071357561435	0.942569119990116	0.345901341024266	0.498271065630195
FAM71F1	0.571655359870109	-1.04686423552458	0.993033507590359	-1.05420837013329	0.291787528749243	0.441820301225964
RINT1	13.9935518691924	0.271239497271837	0.278462870580413	0.974059833206775	0.330026831641596	0.481986947404928
SRPK2	422.89191585223	-0.0610553994188002	0.136946138423551	-0.445835129939674	0.655716343732804	0.773831904523258
TES	880.015120065879	0.479091780118347	0.138796028724299	3.45176864584508	0.000556925034087116	0.00241306780452063
MDFIC	359.504217085224	0.68902383198618	0.200731430295817	3.43256574703209	0.000597898895809615	0.00256535767403039
MTO1	218.146385704617	0.100625067172779	0.192985480457165	0.521412631325465	0.602079354073938	0.731995835114535
ANKRD6	20.2187891031983	0.402599210170882	0.299583184149421	1.3438645140045	0.17899220294344	0.307030548348539
HTR1B	17.8818762179086	-1.72070807771047	0.322050204104745	-5.34298086378735	9.1430418961533e-08	8.45779395572206e-07
KHDC1	4.37380128982464	-0.171561349888624	0.572476341575411	-0.299682864476985	0.764419070374477	0.853433761471448
CEP162	74.5926196185164	-0.288906156478461	0.134649621489884	-2.14561432317258	0.0319037617473152	0.0778823223361694
SYNCRIP	1009.62006567479	0.450431943798959	0.150211026836192	2.9986609724076	0.00271168866511825	0.0096819323857141
SNX14	101.752333033057	-0.322676285607726	0.168123227948497	-1.91928438173085	0.0549483535054655	0.121339687850021
NT5E	25.938008068561	0.976118321596842	0.271803736259211	3.59126160306328	0.000329081111145391	0.00150743969066418
MRAP2	1.17226562315867	-3.05379929048263	1.03535472060818	-2.94951984059027	0.00318268136872412	0.0111333797313481
AKIRIN2	380.262740604618	-0.337883644624781	0.128691374628516	-2.62553450532428	0.00865130397911302	0.0263215437872029
ORC3	135.55277105206	0.183615575883584	0.196792897979361	0.933039646089467	0.350799498810757	0.503268841944601
LCA5	13.5909879469888	-0.106156972820932	0.251185451380346	-0.422623890983994	0.672569692839304	0.786638014855936
MAP3K7	41.6650961807487	-0.308613398894919	0.201561784265756	-1.53111067169368	0.125742042787334	0.2332239468843
GJA10	60.8914069623674	-2.15494717245793	0.266497342040963	-8.0861863610133	6.15619661747109e-16	6.37818182491285e-14
PRR5L	213.020516694105	1.54617237384885	0.258123535815221	5.9900480169917	2.0977909234171e-09	2.64483833458449e-08
LMO2	13.0147534951137	-0.482935316930322	0.38274674274258	-1.26176205568685	0.207034419611043	0.342008744382789
PHF21A	411.860281213703	-0.15626915394015	0.194518061502373	-0.803365778649012	0.421763348608964	0.57226648997919
NAT10	146.654283723284	0.838657873032475	0.150268192489156	5.58107380637455	2.39038174156682e-08	2.4765760949539e-07
EHF	0.533532727612429	-0.261005797449221	1.05202068037417	-0.248099493021743	0.804057427867119	0.879291163356735
ELF5	1.15402666353436	-0.693742261905413	0.793072087368501	-0.874753093640359	0.381708264435313	0.534209587723414
PRRG4	51.680746605618	0.20813623808547	0.270220805592057	0.770245050633466	0.441154544934757	0.59011905966995
CAPRIN1	786.214625958847	0.202772824212644	0.109205807981483	1.85679523791469	0.0633402914956374	0.136249701283911
ATP5G2	2002.17555566662	0.346671801156614	0.128049849285318	2.70731908777312	0.00678290284190595	0.0214676132532775
DNAJC14	13.5644070096785	-0.13010000222392	0.471377633764088	-0.275999523322806	0.782548432352803	0.865365696617914
CD63	1440.41955192117	-0.607027635547562	0.140236064623979	-4.32861287982668	1.50051420111559e-05	9.1290351033675e-05
PRPH	2.12339719804765	-2.46166066090943	0.662452814783206	-3.71597886819309	0.000202418500643512	0.000978911875846838
AVIL	76.3629307034747	-0.508092691553952	0.237126694189627	-2.14270558314973	0.0321367467878415	0.0783099780263215
AMHR2	0.894616135828135	-0.153717528407491	0.740087060803763	-0.207701953660084	0.835461692145911	0.900054240856685
GDF11	35.9454844701148	1.45715847109048	0.246464637915118	5.91224154270896	3.37483146986188e-09	4.07408544747616e-08
GLS2	6.70592914016906	0.980836104954523	0.400369232881761	2.44982886895354	0.0142924124684767	0.0399369364501051
ITGA7	19.3712930641875	-1.08592778527351	0.531921084282371	-2.04152047617846	0.0411991207191945	0.0960985449910176
TESPA1	309.956233650804	1.21326439607394	0.225063124370058	5.39077380832518	7.01549333456034e-08	6.66831538594772e-07
FAM186B	0.673443137259093	0.851660833509315	0.994788006814699	0.856122940440671	0.391929780782411	0.544319447162956
RDH5	40.6888719347698	-0.361466689244446	0.208153333784615	-1.73654047558264	0.0824683140553059	0.1681734879537
AGAP2	64.6170487626048	0.508487192911771	0.160756596796745	3.16308756868426	0.00156105367723494	0.00594354483725444
BLOC1S1	454.566723226674	-0.319576647286413	0.159813879649208	-1.99968017789122	0.0455348099527153	0.104224120558437
CDK4	103.108416684232	0.512144082941162	0.180471810312318	2.83780653640513	0.00454247060119854	0.0152045866018453
PPP1R1A	1.24246341688938	-2.38601777810079	0.826688993045648	-2.88623387776139	0.00389882313512417	0.0133158758733648
TROAP	6.26841898205801	-1.92303230655229	0.449694478222076	-4.27630847093173	1.90017886818417e-05	0.000113797519229268
TSPAN31	101.214320408095	0.123082243121427	0.207077038181269	0.594379001179667	0.552258650094951	0.690637006824934
B4GALNT1	39.9473100871785	-2.04509619021497	0.273352597090334	-7.48153195537096	7.34611711613951e-14	3.25912243744497e-12
TFCP2	211.336969367746	0.281732827525004	0.170391303590597	1.65344604793874	0.0982401177938328	0.192920414171343
COQ10A	20.2663448169507	0.724715037232263	0.207785532564121	3.48780316073556	0.000487006469257083	0.00214013097380863
PAN2	2.95194345473415	-0.00691227938849634	0.507153055486981	-0.0136295725988656	0.989125511137755	0.99373653121787
ESPL1	20.0363201880694	-1.06058300027607	0.406322930003709	-2.61019726419671	0.00904900253866947	0.0273754863815846
ZC3H10	4.71746021147607	0.311163808988573	0.460816847442661	0.675243994909043	0.499520759358205	0.645397530411977
HNRNPA1	232.520994736814	0.368292321148709	0.145439222180548	2.53227647691564	0.0113324596760841	0.0331009307255173
ACVR1B	297.863699217266	-0.55357823539976	0.195209337336071	-2.83581842423205	0.00457084246930157	0.0152894094729183
OS9	1249.87197448081	-0.440205472465919	0.117695766669561	-3.74019801155487	0.00018387534405152	0.000897864273573449
KCNH3	37.8321996226142	-0.223809427998283	0.332592028760261	-0.672924810713396	0.500995126908021	0.646527530456142
LTV1	40.2285003519934	0.0172693018895778	0.201365610792255	0.0857609291955729	0.931656465988783	0.959718407735433
MAP7	22.1086934150859	-0.631691623697425	0.308052372127507	-2.05059814775897	0.040306096913657	0.0945162142111889
CD164	1461.87030980885	-0.130317734761489	0.128134825384201	-1.01703603505715	0.309136287300413	0.459338018105444
LACE1	6.74512974364058	0.983505491125439	0.353815538493278	2.77971254545149	0.00544070357889849	0.017785284360642
NHSL1	3.79308058282531	-1.51416359290113	0.576889036979875	-2.62470509203654	0.0086724045565354	0.0263639701510597
AHI1	8.23732521962876	0.0844678430278166	0.271130181244518	0.311539802172151	0.755390289509221	0.84764536142922
PKIB	3.33989647500648	0.233625611140407	0.429413087676616	0.544057966198615	0.586401584472317	0.718439837737265
TAAR5	110.989499678798	-2.26024126350619	0.27829331578345	-8.12179501021493	4.59338695532979e-16	5.15307799007794e-14
SMPD2	38.4417373739197	-0.5387435052306	0.195768098757759	-2.7519473736997	0.00592420402871842	0.0190859713842725
MICAL1	832.981307656991	-0.410998429409485	0.152941208320176	-2.68729686343969	0.0072032901553767	0.0226031622139052
REPS1	92.6649277547453	0.567889584728435	0.156600320643032	3.62636284776791	0.00028744137865607	0.00133969436418877
STX11	1107.71722120165	-0.0171154333663977	0.15676379989401	-0.109179755644924	0.913059916965636	0.948419310032134
TEC	19.4960015527661	0.216539478188133	0.18830587593279	1.14993479154851	0.250170729851704	0.394896671883676
PRADC1	30.3282209485084	0.133985156243536	0.259696883145467	0.515929011625777	0.605903990585159	0.734819733262853
SEMA4F	7.62407491961058	1.18359369582448	0.363921161353008	3.25233545481126	0.00114460847061692	0.00453339082369594
CCT7	204.49484325101	0.368853483082929	0.186331579503267	1.97955431959649	0.0477536302348026	0.108311666015313
RAB11FIP5	55.3848308785814	0.828400633807611	0.238181299156595	3.47802550721234	0.000505121855837207	0.00221256186194
SMYD5	43.125929032525	0.848786045269182	0.227957899220125	3.7234333540228	0.000196531757803587	0.000953322459431169
DYSF	1716.16240996355	-0.206610918233006	0.252251033701712	-0.819068668227239	0.412747236712856	0.56423226773463
CCDC142	177.467717701331	-0.912381683963486	0.141313877224474	-6.45641958088932	1.0720910999365e-10	1.81216319992146e-09
KCNMB4	35.7757893021583	-0.24101590058776	0.307640615069298	-0.783433294506543	0.433372710952374	0.583027311182719
USP15	446.601619225286	-0.634170372944015	0.189629049966748	-3.34426804888396	0.000824999846171417	0.00339899936622624
GNS	552.350472677694	-0.0326251813971538	0.154168903755292	-0.211619727470715	0.832403717584023	0.898343897930197
CPM	71.7391351008694	-0.545183267145222	0.299057984275248	-1.82300187860373	0.0683031063655213	0.144802914349534
MDM2	334.834278269041	-0.305377507134734	0.164264801141386	-1.85905626167525	0.0630191640392082	0.135663089650153
KLHL36	166.142177519877	0.782873030456017	0.149440666407098	5.23868803103005	1.61722149995458e-07	1.43280293152415e-06
MPHOSPH6	34.4451638127413	-0.20186149468119	0.273872040162016	-0.737064997806178	0.461082823562194	0.608957091436782
CHST5	11.2817296025931	0.0232769111707879	0.286835187495369	0.0811508217455491	0.935322009020134	0.962256223415398
KIAA0513	916.083092999131	0.105801527276577	0.127735464338071	0.828286238476085	0.407508414483066	0.55925243137683
DYNC1LI2	180.271401967231	-0.68743517477609	0.173739405895807	-3.95670269062824	7.59914120118275e-05	0.000403143596314554
FBXL8	18.6107983515433	0.0783200326145507	0.219113637110934	0.357440247203319	0.720762251174164	0.823189688582467
FHOD1	106.954489803206	0.262146417708779	0.140593894218574	1.8645647392143	0.0622424392033566	0.134265288633034
CCDC102A	10.5811153339824	0.898601532653092	0.297475512205136	3.02075799783286	0.00252142795801428	0.00906694786127105
SLC9A5	2.46090664653717	-0.737581472483784	0.428721438763162	-1.72042124744605	0.0853558975025299	0.172801542840467
ZNF670	5.09619625810899	-0.609355368724596	0.513583408673408	-1.1864779088144	0.235433620521375	0.377486787277467
PCNXL2	133.449489576753	1.17831414058056	0.177447556663555	6.64035145220217	3.12936076708077e-11	6.02911552063951e-10
KCNK1	0.680513388935124	-0.275072169815893	0.880148970674623	-0.312529104709461	0.754638447620444	0.847128551812549
URB2	36.8886383152348	0.586349376199117	0.178979385555716	3.27607212628735	0.00105261675256588	0.00421261960075956
EGLN1	245.382254778476	-0.471222866543696	0.187452860229625	-2.5138206265109	0.0119431161073097	0.0345125683343798
CAPN9	4.83057690114512	-1.40417701788152	0.402245124628893	-3.49084906666551	0.000481488178023028	0.00212011131436929
ABCB10	332.314818589014	-0.32191791525981	0.239048034626873	-1.34666622866106	0.178087753563465	0.305926031748103
NTPCR	75.2374095959081	0.735127556110992	0.177108817661657	4.15071121707423	3.3144374170657e-05	0.000189597876670277
TAF5L	95.4699890462153	0.41088392676478	0.137600332669669	2.98606782987344	0.00282589954387927	0.0100327693340749
GLUL	2084.48579452063	-0.400193248763927	0.238063530545899	-1.68103551117743	0.0927560171550963	0.184287843220836
STX6	978.26628711266	0.266386090750132	0.167485973820296	1.59049790662441	0.111722617115322	0.213424127467697
RNASEL	317.989703103362	-0.0516620943762819	0.131205950269473	-0.393748105708449	0.693767021213946	0.803380626907239
DHX9	362.115347530449	0.461405041809835	0.108302322051159	4.26034302008669	2.04113401139361e-05	0.000121742273425925
KIAA1614	9.06379518422986	0.158682966918077	0.397677456733239	0.399024295270829	0.68987530275578	0.800182661010046
CEP350	700.676319401507	0.190931223635708	0.102231750329053	1.86763136717467	0.0618134711276171	0.133503453951039
NPL	1709.23610794029	-0.216323899508478	0.17271091286776	-1.2525201558868	0.210380388496757	0.346075444344204
FAM129A	4103.41825148042	-0.493047956012826	0.204667697450942	-2.40901696825415	0.0159955542713062	0.0440065131803369
PIGC	156.046898585553	0.291837834078892	0.148868956162308	1.96036730290974	0.0499528746892233	0.11239228944182
LAMC1	21.8085034042859	-0.439630712608108	0.345632095146398	-1.27196148384858	0.203386804522125	0.337343609383953
RC3H1	397.327282679723	-0.226871006432481	0.131860207444026	-1.72054185891363	0.0853339916327228	0.172777054216249
GPR55	7.68767173411067	1.17724277337312	0.35590133326184	3.3077784861992	0.000940391606791373	0.00381726604526768
SP110	227.382608488712	-0.0223964231952474	0.144469780664469	-0.155024968489868	0.876801633252088	0.926450365241314
MRPL44	147.689013972117	-0.00111063299592681	0.167973155612118	-0.00661196720320882	0.994724451891552	0.997102143939781
CHRND	4.77039084917772	-2.09043345023834	0.396332921121961	-5.27443807675786	1.33163470865415e-07	1.19724768369196e-06
PAX3	9.44404853789575	-0.867067042896315	0.49119230081421	-1.76522930318543	0.077525235647287	0.160194036185992
DOCK10	215.659758734736	0.776863707685308	0.161709971656065	4.80405567900036	1.55483561228828e-06	1.13915639098309e-05
TTLL4	88.1270747913054	0.333601405049107	0.141167537099985	2.36315949050543	0.0181198696297884	0.0488064327556909
USP37	96.6697649944142	0.429335027629373	0.192836892716424	2.22641539998641	0.0259863699014827	0.0659892604385621
ITM2C	535.01589287411	-1.05445584358017	0.382007564837855	-2.76030094856298	0.0057748137078207	0.0186729931771335
SLC19A3	12.4915458810498	0.207084150426062	0.364752538450702	0.567738750511945	0.570212374963861	0.705580676469902
SERPINE2	18.5124536206662	-0.266379352592917	0.337274723755069	-0.789799335174501	0.429644967390674	0.579872552540379
DNAJB2	290.5062325948	0.455117096401654	0.301790267889459	1.50805756456122	0.131539794745897	0.241762538334496
WNT10A	5.3225900584265	1.05310122643	0.481606259394833	2.18664356180355	0.0287685546483818	0.0715375621942608
TMBIM1	936.751750143135	-0.273622471820325	0.103858693920565	-2.63456492173494	0.00842451913051834	0.025742723012807
CYP27A1	396.318787563779	0.256534463009392	0.253120268101479	1.0134884295656	0.31082691998725	0.461134984984454
EIF4E2	86.5695537749074	0.332056563007594	0.156643191921231	2.11982760907075	0.0340205860608535	0.0820603372075886
CAB39	940.259420743468	-0.283648587867909	0.128527193000179	-2.20691498232218	0.0273199995088139	0.0686429602494636
COX5B	821.944429124172	0.0427135279968899	0.137323262273415	0.31104364468014	0.755767442444891	0.847729733862272
REV1	4.64608662210146	0.471092041229684	0.414803768811738	1.13569855592005	0.256082745176575	0.401494159764555
MFSD9	101.69647226817	-0.105847623476928	0.250553757928914	-0.422454743252979	0.672693127430549	0.786638014855936
TMEM127	1895.24730316364	-0.0492555582140432	0.114828444666453	-0.428949101915627	0.667960265650577	0.783513155874977
EDAR	27.2900395001288	1.30509456489	0.35468974451625	3.67953848417573	0.00023365642832183	0.00111437214093746
TGFBRAP1	116.833974158232	0.178522521328519	0.128368504375577	1.39070344549783	0.164315372385399	0.287539657607952
GCC2	502.910710921615	0.352805538417507	0.116735809531624	3.0222563224863	0.00250897996366449	0.00902771483146529
MRPS9	34.4706065647258	0.159321867522902	0.196978185856431	0.808830007394959	0.418612933292354	0.569280819227222
GPR45	127.89388593267	-1.80725863319353	0.234135067743551	-7.71887206222789	1.17363631042674e-14	7.00981343821972e-13
C2orf49	5.6045405706196	0.309150358549095	0.378601501568347	0.816558722742639	0.414180652092186	0.565369590428557
ANKRD36	76.7314187169694	0.405912438940252	0.222049973356642	1.82802291215906	0.067546113049616	0.143560961643886
EPC2	453.315853722432	-0.022793907340061	0.115093243487063	-0.198047310593199	0.843008048250924	0.905083861861842
ARHGEF4	12.0399939444915	0.423780960273576	0.422790879385049	1.00234177447244	0.316178553075301	0.467028921109969
ISCU	1375.78519940808	-0.343214555582501	0.203861553327197	-1.68356686182824	0.0922654075115454	0.183574615498837
ALDH1L2	25.0572125596975	-2.56142519364935	0.728218337841175	-3.51738628450743	0.000435819042608874	0.00194205238965527
USP44	5.29301333237546	1.00397317214318	0.376969890189953	2.66327151921147	0.0077384944491771	0.0239961448474219
SCYL2	381.787706985779	-0.124824991673734	0.161687201505288	-0.77201528947022	0.44010537197299	0.589159832527193
CKAP4	315.555017155645	-0.681397443615552	0.198319010254993	-3.43586549135874	0.000590664149085694	0.00253864510928412
PLXNC1	4637.02595414081	-0.801402254437705	0.159651166883921	-5.01970809283459	5.17500583874513e-07	4.13742069168488e-06
APPL2	76.3717021877749	-0.20853167574313	0.174366138854883	-1.19594135141503	0.231719446759514	0.372855345859247
PWP1	169.452114170146	0.401889147966216	0.184620591343961	2.17683815787085	0.0294926449095297	0.0730185486071897
DRAM1	227.501751000824	-0.561321990760263	0.187812773569132	-2.988731703883	0.00280138003592575	0.00996180702159593
KIAA1033	69.0481965097403	-0.169447055141166	0.190359826602665	-0.890140835728173	0.373390268393038	0.525948872649322
SLC41A2	7.60405018896923	-0.114566011593195	0.391390113107911	-0.292715650590815	0.76973950617617	0.856789113798045
VILL	48.2958543041295	0.565230792220805	0.208422980226133	2.71194084072469	0.0066890529736513	0.0212248307616785
FLNB	102.405232386551	0.956687104595014	0.178029738346574	5.37374886622938	7.71162446071474e-08	7.243991553417e-07
NEK3	14.3845198634318	-0.0831387481569199	0.266631263538593	-0.31181170224956	0.755183630033545	0.847524485521908
PCDH8	1.75364853068309	-1.48657928822221	0.604177698687925	-2.46050010030256	0.0138743533223593	0.0390490548205042
VPS36	313.890164707481	1.0711712079468	0.280809354513375	3.81458520070697	0.000136411868403014	0.000684117949368533
RNASEH2B	190.938695488148	0.87491006003437	0.224389870270932	3.8990621946436	9.65659705240484e-05	0.000502011935903207
CKAP2	109.807758154765	-0.132899545058638	0.15904900682152	-0.835588651036178	0.403386355513076	0.555456483437714
TBC1D4	11.7964675848667	0.47473712713609	0.2582284633585	1.83843841597357	0.0659978287232117	0.140814022689513
THSD1	1.1832098542918	0.165162831719107	0.727035626533793	0.227172955067602	0.820289256673692	0.89013336687781
BORA	17.5277059994945	0.209604530316867	0.308316791713988	0.679834948825326	0.496608974834229	0.642908774256176
LRCH1	0.840929630569729	-0.216703149187978	0.829038204217937	-0.26139102888799	0.793790974536131	0.872815353550715
SUCLA2	57.4111499223879	-0.0440760420365592	0.198565963564994	-0.221971788342933	0.824335845141501	0.893203767485528
MED4	447.115598374957	-0.0578875688111259	0.0811755111319837	-0.713116160328281	0.475773880295406	0.623080180953453
PHF11	145.690304145741	0.398422377593139	0.171111420556572	2.32843825559507	0.0198888442798346	0.0526611867559721
RPL13AP25	52.0000490961919	-2.00878385118877	0.272760466062392	-7.36464444495148	1.7761963670281e-13	6.87563661812438e-12
COG3	54.012415590703	0.28146127549222	0.129272759543027	2.17726670713283	0.0294606737022823	0.072949647957022
LMO7	70.3834319734889	0.85744536578299	0.21578568842162	3.9735970075441	7.07953053409696e-05	0.000378657064370026
ITM2B	3715.6897589905	-0.327919735072688	0.148675821413472	-2.20560230947527	0.0274118572416008	0.068775646951042
SPRY2	15.2990201317339	-0.417751872970028	0.297128627491398	-1.40596305545187	0.15973509554426	0.281594859155344
NUDT15	36.1411156275214	-0.168169368662221	0.146313446136689	-1.14937740243719	0.250400393918235	0.395223777944429
RCBTB2	153.508933211728	0.108816741473537	0.181510653703333	0.599506085474138	0.548835453209461	0.687548206185321
LCP1	10505.8574201074	-0.0844131119709143	0.091215714135399	-0.92542291392482	0.354745964275947	0.507566260665496
SETDB2	98.6016356808977	0.127875480698804	0.166364378137015	0.768647003227386	0.442102894146779	0.591159905451504
TNS3	152.636154853103	0.222273702601655	0.149295912532887	1.48881304806448	0.136536605415144	0.24875103324395
SPDYE1	0.494341668284888	0.4129837699001	0.980584593223862	0.421160777717642	0.673637683016159	0.787206774878159
CHST12	0.78058899439844	-0.172231420220264	0.864066166725293	-0.199326656745514	0.842007228463056	0.904368204571616
IGF2BP3	5.5740519200201	-0.103652225008789	0.427372627493627	-0.242533607303464	0.808366719171825	0.881979101420838
GPNMB	5.39462871016877	0.741313896356676	0.426116160952398	1.73969908745022	0.081911869670804	0.167445886781786
RAPGEF5	3.40426287841894	-0.658744131936548	0.521836141198759	-1.2623582000727	0.206819923057936	0.341750568047605
RAC1	1138.56033788332	-0.190973883792458	0.0819230423291485	-2.33113759405037	0.0197461055193518	0.0523461740271582
KDELR2	505.681887531996	-0.517463314195073	0.184032394280643	-2.81180558573813	0.00492642699029338	0.0163191947677332
NUPL2	167.117698829259	0.160776731234521	0.117193668840435	1.37188922256053	0.170097925962835	0.295107837862826
IL6	1.1127812487185	-0.444573369316235	0.737448155900383	-0.602853727084632	0.54660600122061	0.68580791419708
ZDHHC4	51.6333329525515	0.0199459757150314	0.195647645117504	0.10194845791807	0.918797586448912	0.951816368081678
AOAH	5.76634703408308	0.418514256376163	0.388714981389862	1.07666098918995	0.281631746462492	0.429937843177584
BZW2	216.887595298396	0.161265340314132	0.158749420358093	1.01584837255068	0.309701596957452	0.459865583886809
DGKB	12.4770873949674	0.310501115142435	0.290819244718919	1.06767733147281	0.285666087245283	0.434756484459619
TBRG4	149.053600683494	0.451543714743321	0.170852725437218	2.64288271426636	0.00822035049018918	0.0252326652463754
DDX56	222.820194505551	-1.25294531805961	0.219683294677687	-5.70341645639418	1.17429605564595e-08	1.27988096708491e-07
HUS1	55.382412185389	0.374375276125636	0.189177661033511	1.97896133232833	0.0478203599826247	0.108426879553806
NACAD	6.26123794125704	-2.21613748697845	0.595474739175167	-3.72163139959248	0.00019793981923651	0.000958568610451651
DBNL	1970.76932404893	0.133562009940359	0.111192345343816	1.20117989711769	0.229681425668454	0.370523809333073
CCM2	338.192153447633	0.253837730035788	0.146206265232805	1.7361617823395	0.0825352326937813	0.168290466940909
MYO1G	162.289694272178	0.87669110438144	0.170293669607394	5.1481132939505	2.63119562833867e-07	2.22269777467285e-06
TTYH3	176.317822125988	0.652984543272507	0.217045437394745	3.00851541092251	0.002625274869472	0.00940198582269426
MMD2	0.935075851275644	-2.43048064411668	0.834763243074201	-2.91158081561653	0.00359604868794327	0.01240689628614
CIDEB	210.481416438098	-0.322484335156201	0.16244850125058	-1.98514810954619	0.0471279955551584	0.107091392815508
TTC5	5.96825093995116	0.405545514479526	0.465925420531471	0.870408646123942	0.384077123351473	0.536629412469418
ZFHX2	2.95463879672176	0.316993090028567	0.470688956123057	0.673466173159356	0.500650762106302	0.646322478679508
MTHFS	34.6393243952511	0.579487025664332	1.82986086350642	0.316683654599786	0.751483652660069	0.84509523523827
ADAMTS7	0.648531285558816	-0.227108824308214	0.993041219287055	-0.22870029954171	0.819101861958893	0.889228371220536
ABHD17C	10.7421257777459	-0.0781746581581499	0.344256908307922	-0.227082322159898	0.82035972987623	0.890154997678046
IREB2	441.655921349658	-0.15946802212869	0.127535317050545	-1.25038323357513	0.211159586339431	0.347000727206233
ALPK3	2.77088518625588	-0.48514339530032	0.62960324762676	-0.770554149981009	0.440971246867257	0.590049880048089
TM6SF1	40.2510351964505	-0.216973432411686	0.180000473308132	-1.20540478824332	0.228047073921146	0.368731581104667
CIB2	4.57209821996775	0.83192761079217	0.424421014825056	1.9601470750337	0.0499786023662642	0.112418596789237
CALCOCO2	30.5978452838794	0.0154117681353298	0.212739933056343	0.0724441712184244	0.942248433567443	0.966109073257852
RSAD1	97.9512725398172	0.670398254577923	0.200541533306462	3.34293970692564	0.000828959088774878	0.00341132159593269
NMT1	200.759776006959	0.374908150698148	0.157989242673754	2.3729979608316	0.017644361333696	0.0476805178285535
MYCBPAP	7.9181540135917	-0.0856849483707457	0.552668758628323	-0.155038523587634	0.876790947044263	0.926450365241314
SRSF1	1030.89163576742	0.0993403199773785	0.158463780111647	0.626896063613951	0.530727367755633	0.671852391876828
VEZF1	340.328752469759	0.191002139153548	0.121427372232315	1.57297432730508	0.115724762866705	0.219356462373146
CHAD	3.26471771289099	0.0344860252915616	0.537573582841247	0.0641512648543704	0.948849782425022	0.970335668457987
TACO1	71.5074668367275	-0.0841368460575702	0.143399943792478	-0.586728584631312	0.557386006804654	0.695271936108384
TEX2	115.7299828084	-0.466023485490389	0.152914446177947	-3.0476092817815	0.00230669635483773	0.00837514798964274
GH2	18.61604566608	-2.40316526741027	0.346152800794376	-6.94249840502609	3.85225302406009e-12	9.65145554946947e-11
CSH1	80.7785844337742	-2.31003537569193	0.301731390039082	-7.65593323052243	1.91913422135079e-14	1.0629468880708e-12
LIMD2	2157.04225058052	0.323458734793944	0.103984242575781	3.11065144854246	0.001866751415644	0.00695706573925896
BRIP1	27.0316562006893	0.227258730502903	0.266938431741441	0.851352609739716	0.394573508479814	0.546869940577192
KAT7	975.024172379711	0.330205288325192	0.1352570023218	2.44131751152947	0.0146337822474067	0.0407566108038541
RTP4	153.345432149976	0.779747426645136	0.281380516465156	2.77114931922336	0.00558588047779532	0.018175524266656
ACTL6A	58.7541973678536	0.654495143039637	0.194614782665506	3.36302892347365	0.000770922861513089	0.00320091097591467
NDUFB5	315.168675340414	-0.0211552106505579	0.149319573309084	-0.141677411619492	0.887334817855189	0.932550769570404
MRPL47	59.1432882948406	0.313050905162182	0.159596011153999	1.96152086069438	0.0498182939742261	0.112148467761764
TRA2B	771.825784839758	0.470321722216431	0.15902521431451	2.9575292461877	0.0031011532882427	0.0108784331539173
MARCH7	451.289615046656	-0.107976058497941	0.126065660816173	-0.856506504617385	0.391717676480194	0.544153595381786
ERMN	0.753428910498662	-0.372275493378167	0.902319185519561	-0.412576280491929	0.679917082507278	0.792271510647798
GALNT5	15.6308832431707	-0.206944030921587	0.416595273984476	-0.496750788702655	0.61936480214517	0.745854796949465
SCN7A	6.23649775067588	-0.0864547044924873	0.551963179572118	-0.156631289354313	0.875535441562035	0.925773372213755
TANK	114.061233936882	0.000246605134510898	0.234541502312424	0.00105143495747889	0.999161076435313	0.999494693058623
BLK	68.9643300476305	0.47452805154948	0.29309544666614	1.61902225690325	0.10544247439857	0.20392646333392
SKIL	363.983430490918	-0.551117527724514	0.164603247557068	-3.34815707407863	0.000813508897737683	0.00335715375254307
EPRS	510.205259339802	-0.0654719205483948	0.238737372170289	-0.274242444545692	0.783898311941483	0.866227553060125
HLX	484.958130399904	-0.631148444023151	0.183664820879306	-3.43641444780492	0.000589468488357595	0.00253536226750728
VPS45	55.8154981791785	0.46401292738393	0.197396620850253	2.35066297176351	0.0187399991710204	0.0501089426748417
IL10	21.1931932007536	-0.490125776631001	0.270572604836678	-1.81143902919088	0.0700729190370384	0.147843114877738
KCTD3	89.4910504443086	-0.767271431346386	0.179222145367781	-4.28111955568812	1.85955415501798e-05	0.000111478309504193
RPS6KC1	111.16256873506	0.0057225408744132	0.132430613620967	0.0432116163925045	0.96553284519687	0.979942952774719
CBWD2	198.590789167632	-0.254842350924151	0.132449849055269	-1.92406675237365	0.0543462168789301	0.120266354804447
IL1RN	417.376251969828	-0.387031536583967	0.1963998393056	-1.97063061737918	0.0487661419095654	0.110089471603842
IL36A	0.422246615390352	0.256339378258683	1.09196005411295	0.234751607710521	0.814401529605761	0.885982343480313
IL36RN	27.56054231025	-1.42368175792398	0.361270376766969	-3.94076528129596	8.12220719088227e-05	0.000428954828344856
IL1F10	0.671832296364487	-1.10060885299462	1.02016480308238	-1.07885397503343	0.280652828954305	0.429129115059656
SMPD4	48.5216301606919	0.324482432720046	0.374895432322831	0.865527837214692	0.386749143869366	0.539286251564346
WDR33	693.861933049171	0.017748041824961	0.0783350005906302	0.226565924441747	0.820761291612473	0.890396699191553
CCDC115	124.866045911132	0.926094084443304	0.171830164826821	5.38958968803102	7.06187301873057e-08	6.70155007968219e-07
SAP130	335.807284629915	0.386207082757097	0.115081047863212	3.35595730077251	0.000790907788659656	0.00327693692817279
BIN1	21.4748715194575	1.52271484659603	0.255440359728209	5.96113647904433	2.50489641429817e-09	3.09541911502406e-08
IMP4	228.999699141426	-0.092812519310659	0.184456760312167	-0.503166808056191	0.614846998991074	0.741834511113151
UGGT1	341.320092485522	-0.215422327322255	0.128356909759741	-1.67830721170744	0.0932871409132731	0.18499690467136
GYPC	10059.2851318295	-0.426725321556725	0.329638071849364	-1.2945268098514	0.19548351492166	0.32753530710761
ABI1	869.166650275047	-0.133939569687263	0.108202884589296	-1.23785581313895	0.215769528968702	0.352733312950227
YME1L1	523.472723489718	0.202046193571239	0.100318765268249	2.01404186974366	0.0440051377670898	0.101368361429735
DNAJC1	195.084564142238	-0.233007245350378	0.163424013548341	-1.4257833979916	0.153930874573248	0.273857019581679
NIPSNAP3A	68.6269042520281	0.144795599006919	0.173795636318907	0.833137137811828	0.404767390664852	0.556738536082936
LRRC8A	17.5252039063695	0.834892373473985	0.253674843662402	3.29119104370114	0.000997641360540265	0.00401358092352574
CDK9	169.166898125887	0.432402206281402	0.115788208297043	3.73442350167573	0.000188145667103446	0.000916683163123925
TXN	743.41513690474	-0.644688955209758	0.167777162053263	-3.84253105321386	0.000121772001243276	0.000618802728764517
ODF2	63.2865353260833	0.339876884904992	0.124519450196845	2.72950839702314	0.00634288337134232	0.0202716757066689
TOR1B	176.482280686681	0.25710371532849	0.183710123170048	1.39950760955348	0.161660818042229	0.283994812305783
C9orf78	9590.56265766674	-0.509356787989895	0.396134294286394	-1.28581845938752	0.198506426368938	0.331370835715677
KLF4	101.030843688047	0.317723058020203	0.211479616084305	1.50238147724623	0.132998617220036	0.243782354573472
TOR1A	462.785935487282	-0.128170738109466	0.114563719085588	-1.11877249737076	0.263237207564557	0.40961188592937
RALGPS1	8.43078777880343	0.147374327163951	0.256065004984292	0.575534822390086	0.564929646936709	0.701254906723254
FAM129B	297.833378615066	0.314287509133691	0.239827362404269	1.31047394251831	0.190035553674668	0.321051592634796
OR1J1	102.973227181265	-1.84946178961107	0.23876019508099	-7.74610604160258	9.47533895178603e-15	5.91805478573785e-13
OR13C9	55.7670629168281	-2.05527104004602	0.307729066870792	-6.6788329778057	2.40852463476906e-11	4.77939716679488e-10
ST6GALNAC4	351.88314026723	-0.518245425238374	0.303286393451434	-1.70876582803693	0.0874943349224964	0.176273893678331
TMOD1	587.971630075596	-0.602928791791698	0.43884127853708	-1.37391084494517	0.16946936238847	0.294220195145206
DAB2IP	20.7394612068562	-1.38723244069424	0.248435618478441	-5.58387098110341	2.35223233913657e-08	2.4413593511616e-07
STXBP1	21.4667774504908	0.200781755064678	0.255263183124328	0.786567622510943	0.431535018966457	0.581532233286626
SLC2A8	6.53961719875611	-0.0594438604525291	0.331954730881321	-0.179072189435918	0.857881018633306	0.915125967323296
CDK5RAP2	205.862531194695	0.343673434730996	0.128115346533588	2.68253135966731	0.00730673009628123	0.0228625754460475
ZFP37	10.1390297052814	0.275933954424652	0.353044565566736	0.781583916981416	0.434459141768351	0.584042807507707
SLC31A2	22.9917639134517	0.0961279848700628	0.262873916849833	0.365680954664574	0.714603159255903	0.81803623059757
SLC31A1	67.8152244911203	-0.0172561784310834	0.238177315448163	-0.0724509737571504	0.942243020152041	0.966109073257852
TLR4	1998.67991694528	-0.556430675961106	0.196805699709735	-2.82730976176897	0.00469408968809366	0.0156407494658331
ZNF189	16.73848201543	0.377096583462186	0.229690373431394	1.64176050492957	0.100639647019159	0.196471525487524
STX17	125.228151781243	0.24244474720143	0.132880519970705	1.82453189718763	0.0680716986390748	0.144434023386342
PRPF4	87.240576932744	0.110949894668939	0.15496767825841	0.715955068281588	0.47401909349957	0.621244013230741
FPGS	67.4696785390967	0.0865745551134224	0.183860431706971	0.470871053166031	0.637732820513619	0.760177867332591
USP20	265.195035271322	0.905870286941295	0.125967416914033	7.19130636424424	6.41743001132583e-13	2.05136469672381e-11
KIF12	18.7948052708861	-1.65953156643956	0.32168298849262	-5.15890372138108	2.48399996980221e-07	2.11355997430562e-06
ATP6V1G1	813.188434080883	0.143109271705646	0.104354148491733	1.37138076227973	0.170256291277534	0.29529532823941
TEX10	44.6100851897448	0.507950910295396	0.160985393315862	3.15526085834862	0.0016035466313952	0.00608428841421019
GARNL3	4.00232596089749	0.789215168065684	0.40215236610509	1.96247799238224	0.049706860377537	0.111983490896592
DPM2	1772.99796666646	0.134814228796004	0.353309118904164	0.381575854068382	0.702775997107244	0.809916951946773
TSTD2	35.5105386074523	0.727523444332447	0.176442640414617	4.12328586005549	3.73505692428227e-05	0.000211938007755746
HEMGN	1050.48775235759	-0.167626404258656	0.396719230625965	-0.42253158233385	0.672637053456338	0.786638014855936
PSMB7	361.279566277045	-0.151717130761308	0.128657687233394	-1.1792309812478	0.238306212632721	0.381115425902466
C9orf156	126.721893029082	-0.0416940011792004	0.154633652818374	-0.269630836621136	0.787444274487536	0.868524875386822
RABEPK	66.1106905031788	0.074081966043348	0.137079392450919	0.540431094118489	0.588899769017305	0.72044812333832
GOLGA1	687.329530727342	0.22939251458908	0.252369532017437	0.908954867710537	0.363373949645039	0.516095909611973
XPA	60.2006070353286	0.641592010080268	0.18894135085084	3.39572045606243	0.000684482273868477	0.00288554004060447
NCBP1	223.996062156742	0.354126439496987	0.109701008555722	3.22810559501019	0.00124612965567371	0.00489039251902428
ANP32B	1177.12945681633	-0.278174376049073	0.218515531940802	-1.27301878076307	0.203011377555021	0.336911277949362
OR1L4	157.252172089164	-2.01450177561174	0.246772656134285	-8.16339138691085	3.25746859603862e-16	3.74992120143975e-14
PDCL	184.586854378503	-0.00442257916339252	0.146085008516046	-0.0302740110591618	0.975848523240115	0.985082220178322
RPL35	3353.27250847442	0.380321212658864	0.164042823297855	2.31842640240536	0.0204261585263278	0.0538410550919203
CTSV	14.0755800461557	-2.22794790444633	0.311171127809049	-7.15987990316864	8.07477699879656e-13	2.4849370681998e-11
ARPC5L	56.0328027901536	0.715461122532018	0.248607642152189	2.87787260414962	0.00400366786875424	0.0136255792345076
ENPP2	24.7802146885614	-0.0572215742105799	0.323283381492181	-0.177001285826887	0.859507379582529	0.916097033378946
DSCC1	1.81713686488087	-0.228642140148996	0.591823756870441	-0.386334846302983	0.699248696359505	0.807227324439926
DERL1	265.67602000165	0.0444692376470397	0.185744985927913	0.239410164559155	0.810787548978522	0.883688186891009
MYC	259.884211933983	1.07119226961476	0.202881832899951	5.27988265042444	1.29266649952148e-07	1.16503230608242e-06
NOV	38.70294570016	0.0736069039734661	0.384129054888606	0.19162024594784	0.848039682419333	0.908731551506609
TMEM261	59.9669020211179	0.740027449610847	0.210393055952899	3.51735681702592	0.000435867432936313	0.00194205238965527
RANBP6	88.9776343218338	-0.404385062727769	0.128142092868831	-3.1557550971304	0.00160083211937074	0.00607922727867117
POLR1E	168.856066146939	0.716512276844598	0.168199105747642	4.25990538807988	2.04513454695783e-05	0.000121939589626162
PLAA	65.3289133226839	0.0376312592724371	0.202331367309674	0.185988261596836	0.852453966611261	0.911336674593271
IL11RA	28.6712217408819	0.882887768866818	0.260042207666868	3.39517102545852	0.000685857427376276	0.00288995379626276
UBAP2	1073.24770115421	0.241125156299668	0.224346878185724	1.07478721455644	0.282470005942563	0.430901217977402
APTX	33.9900679249675	0.445524800779645	0.238589507345609	1.86732772005049	0.0618558366544628	0.133529458388902
RNF38	1.55845063752071	0.514867971112232	0.771381730938967	0.667461971760088	0.504477092574582	0.649751739050538
TLN1	15.6085033570606	0.985684626561044	0.349075665227232	2.8236990565338	0.00474729367024803	0.0157971062562022
CCL21	147.50546150031	-2.06807072795372	0.253293007816901	-8.16473674412944	3.22136965173199e-16	3.74992120143975e-14
SIT1	349.280606498048	1.23506176534666	0.193688556537615	6.37653451202631	1.81139945729637e-10	2.88725598564353e-09
IFNA21	29.9304458122061	-2.21338555116524	0.313330935123587	-7.06405050714901	1.61717920968519e-12	4.66176389855732e-11
DNAJB5	13.4773915402356	0.501944687540844	0.263576917896287	1.90435752700603	0.0568636367812247	0.124958107876196
SPAG8	194.248968579269	-1.96651284938043	0.230192435942862	-8.54290820341534	1.30885370720834e-17	3.39012358015595e-15
DCTN3	245.464206608659	0.0875686863474382	0.133366615753801	0.656601248014667	0.511437346212452	0.655636273956148
CD72	145.646874264363	-0.122077819791838	0.301934867597932	-0.40431839079414	0.685978603378126	0.797132753269046
TMEM8B	13.8187063067488	0.320170739131495	0.274031717324964	1.16837110045848	0.24265710688647	0.386151032127882
GRHPR	296.564784228975	0.909654703147584	0.278294653303379	3.26867473862653	0.00108052435220642	0.00431122919649963
ALDH1B1	8.99410237889146	0.553571477954423	0.233497765001095	2.37077848668842	0.0177506659060593	0.0479219004603652
HINT2	246.347221062271	-0.0116445069504777	0.153698204621158	-0.0757621533652886	0.939608326788534	0.964662977453023
ARHGEF39	20.3513282477093	-0.462384799691018	0.356101597262222	-1.29846314435521	0.194128233077966	0.326038685503446
DENND4C	68.4628811014545	0.541645585180177	0.205310196760207	2.63818160874296	0.00833519304214555	0.0255184695030957
RPS6	6154.8622866675	0.107262716312199	0.168563054895515	0.636335858878962	0.524557537376486	0.666818074496606
CNPY3	1862.63206004823	0.0419883250369123	0.076826473656274	0.546534586824465	0.584698519703327	0.716802048272756
FOXP4	66.2797452972652	0.471605415839966	0.190777800566101	2.47201411506243	0.0134354211447977	0.0380385906804889
PPIL1	27.3604699996928	0.292484887808935	0.264153401718742	1.1072539134679	0.26818416383382	0.415050347427043
KLC4	70.824666344921	0.00533992924801469	0.244002046372288	0.0218847723918972	0.982539871738077	0.98925290841477
KIF13A	16.5071874451135	-0.641978119986754	0.231197615034615	-2.77675061609366	0.00549052882922167	0.0179148522187221
ZSCAN9	9.35029919036807	0.114165250991586	0.240651575427128	0.474400596750538	0.635214267592	0.758047895866787
PIM1	5422.98005074296	-0.664514775703844	0.261428565301904	-2.54185985734362	0.0110264374659779	0.0323842993310437
GMPR	1194.11832580071	-1.2693023405882	0.486177476009639	-2.61077981441295	0.00903360359502571	0.0273335956226057
CMTR1	256.621110536047	0.359401886536434	0.189279175197305	1.89879254366886	0.0575917579572519	0.126290292940871
TFAP2A	1.06835313580746	-0.305991673195904	0.773608855298718	-0.395537966118226	0.692445908158364	0.802268883873231
SLC22A7	19.5189987588258	-2.15257214137766	0.296843970826806	-7.25152724302285	4.12098112402613e-13	1.40664419646264e-11
YIPF3	1259.3697522829	-0.164517804063148	0.146575483992113	-1.12241010285185	0.261688110863223	0.407914314383898
TMEM14B	154.970371264581	0.097685318214139	0.133657892952496	0.730860827267849	0.464864165143709	0.612435675119766
TMEM63B	653.56560920673	-0.49835663247404	0.391247871887091	-1.27376189950973	0.202747811759557	0.336693728981112
FRS3	27.4964126690196	0.242043728733322	0.238237490684917	1.01597665437737	0.309640503844357	0.459839645380325
TJAP1	156.966175937044	0.114371924437871	0.0957765995460996	1.19415311234579	0.232418080351273	0.373628801924032
CAPN11	10.892616406962	-1.67551100271525	0.305360127135823	-5.4869999512739	4.08817246113822e-08	4.06578100271189e-07
KIAA0319	46.1838930675033	-0.576086168990382	0.286551666862874	-2.01040941515814	0.044387874816639	0.102076464178804
IRF4	240.759771830202	-0.365856666260143	0.316108937487859	-1.15737526805674	0.247119074015603	0.391317227265366
SLC22A23	16.4716772081786	-0.223000300282193	0.3268234599233	-0.682326477831572	0.495032534077357	0.641528071716907
TUBB2A	574.043534757377	-0.676079212677098	0.750354017342439	-0.901013650958513	0.367581061633337	0.519943931260289
LRRC1	5.25353292387781	0.221231222675823	0.375192312788404	0.589647535770783	0.555426975397591	0.693319299622805
GCM1	6.27853111082699	-0.565832662237094	0.434320097444886	-1.3028010114335	0.192642705382962	0.324287104072456
BPHL	16.6836539903743	0.140472554023194	0.188016909935052	0.747127234841368	0.454986761871205	0.603150439573956
RIPK1	307.292802490218	0.200536101186979	0.0958881289603801	2.09135482526558	0.0364962685479094	0.0869953685118863
TUBB2B	0.88467632300271	-1.831808771929	0.916037922948855	-1.99970844660246	0.045531755575973	0.104224120558437
UQCC2	137.127294984725	0.314479107495612	0.250181890647745	1.25700188243599	0.208752953940435	0.344019518009362
HMGA1	614.974389033537	0.25941604413821	0.208475084556251	1.24435034858189	0.213370648180013	0.349557922648551
TCF19	6.74195088731503	-0.330294448827149	0.395071881283455	-0.836036337878903	0.403134460758901	0.555326705564408
RANP1	8.96644658179429	-1.96722988559998	0.337739748428361	-5.82469162944041	5.72181505430639e-09	6.6345180086569e-08
IER3	79.0945736504388	-1.06586533339974	0.205247783184619	-5.19306623858152	2.06858544793095e-07	1.7825915979847e-06
DDR1	3.78565528162341	0.725513235089695	0.805455255780762	0.900749271772303	0.367721644811238	0.520048284090279
PGBD1	3.71355412321284	0.553420931360358	0.330447288552375	1.67476311815051	0.0939807178861397	0.186195993715251
MOG	2.10388543730686	-0.331828708007759	0.835149471591333	-0.397328525366216	0.69112521479271	0.801210321078392
TPMT	115.95601953643	0.24895223647082	0.14758336954302	1.68685833127188	0.0916305960057362	0.182711387688105
RNF144B	169.190996097505	-0.479458730586585	0.189648262495393	-2.52814723571872	0.0114666253495915	0.0333986559091046
HLA-F	3.07963000072075	-1.37539166130069	0.689819503164118	-1.99384281684112	0.0461692347442981	0.105415962088582
MTCH1	216.546470236684	0.388719141047655	0.124090744898976	3.13253934742769	0.00173301196951076	0.00651933785113049
VARS2	5.35935454495352	-1.13425718466998	1.20762777124589	-0.939244038334587	0.347605463380315	0.500219093895766
TAF8	178.924429841763	0.353567423763802	0.14538735206525	2.43189946540274	0.0150198756667275	0.0417066167614806
FAM8A1	91.4224184759978	-0.556759445830236	0.223697720053477	-2.48889191046354	0.0128141917655929	0.0366152432782912
C6orf52	0.820141367629938	-0.897388711406706	0.879936976342486	-1.01983293750964	0.307807699205072	0.457967309182204
FGFBP2	160.72698452186	1.27569788960048	0.328125942707863	3.88783001756207	0.000101144416696673	0.000522727878896274
CPEB2	28.1526874504412	-0.160039465274371	0.245177157804722	-0.652750308011314	0.513917263932778	0.657678178423892
FHDC1	31.5739595834454	-0.972301852591982	0.453264952650673	-2.14510706575923	0.031944287637135	0.0779488415285201
TLR2	1652.22959972337	-0.829342049447944	0.174522040050975	-4.75207629480898	2.01338367301966e-06	1.43977777640663e-05
MYO7A	19.9590761717346	-0.601623694381641	0.314912254528447	-1.91044865904796	0.0560754708227329	0.123426301874631
FCHSD2	58.9600540816639	0.0710937574718297	0.163035051831	0.436064249211419	0.66279011486374	0.779458723790871
ARRB1	199.697682178854	0.847401385851921	0.216173354025013	3.92000850277721	8.85458445433225e-05	0.000463051650813996
SLCO2B1	8.02936549099955	-1.09648707253092	0.712059423944674	-1.53988141390867	0.123589262024632	0.230225031416165
PRKRIR	222.81570308595	-0.0539736998289455	0.143431230526345	-0.376303679685937	0.706691144025652	0.812516842455381
ANKRD42	64.7772078375261	0.348352375978466	0.211035969344988	1.65067773545751	0.0988043964233822	0.193769272264228
IL18BP	23.3696364921632	1.39958680140316	0.3865573554654	3.62064459934572	0.000293869956724213	0.00136388183077301
NUMA1	784.155511013018	0.651067765219821	0.106396881567673	6.11923728991729	9.4024303245929e-10	1.26127193683972e-08
CCDC90B	103.65160116889	0.0815929915493103	0.147605297200653	0.552778207128933	0.580415293002659	0.713637316276148
SYTL2	31.6960489011114	0.765477462564503	0.278191216582979	2.75162340481795	0.00593006722402442	0.0190987740078913
RAB30	61.8219840271752	0.44332805921723	0.243061271754633	1.82393540532761	0.0681618382832594	0.144565016619398
CREBZF	151.524369976572	-0.675182347805663	0.153312483128786	-4.40396198682983	1.06291576070314e-05	6.68850850063037e-05
PRCP	807.41837283638	-0.374036665199292	0.120167538341208	-3.112626507645	0.0018543052188759	0.00691799996188545
NARS2	49.4160837051607	0.414073637692848	0.213942851020332	1.93544040250963	0.0529362754230431	0.117782544091215
RNF121	44.9384722196824	0.32028781741378	0.156918249402253	2.0411126088511	0.0412396353838733	0.0961293935966332
MRPL15	70.0813213163443	0.0639469887707116	0.179301763658468	0.356644505140045	0.721357955286133	0.823680885993819
PI15	4.42479930876918	-1.37451824921126	0.428621267622668	-3.20683632157353	0.00134203329997202	0.00522023686228072
GGH	33.7782090994336	-1.8659633199719	0.449603718770375	-4.15023996037031	3.32126901183901e-05	0.00018986533951808
SLCO5A1	5.62607099633572	-0.611261453102331	0.48506710691633	-1.26015853144165	0.207612178953124	0.342706026982322
TGS1	98.186830857361	0.368381980577183	0.174006251899357	2.11706175241479	0.0342546072150215	0.0824554321276718
SDCBP	1423.97396608865	-0.513109153799627	0.149816550864707	-3.42491634494373	0.000614988751562958	0.00263099268430371
NEK1	129.408797198292	0.168254135039923	0.25433945669998	0.661533751872389	0.508270076807495	0.652775329065948
DDX60	156.905172396299	0.809991360669393	0.317178408003129	2.55374054548316	0.010657263669997	0.0314310758572767
SORL1	2106.15687501257	-0.234736380991324	0.179262657495834	-1.30945498783972	0.190380275498546	0.321430961690557
TMPRSS4	9.38077898498913	-0.265120594066601	0.399402140666437	-0.663793623199476	0.506822407595138	0.651914340537001
BUD13	73.9975750009438	0.232003478926204	0.142565022303697	1.6273520333198	0.103662352695508	0.20110199559709
TRPC6	7.81059603224171	-0.0925709235759653	0.554262931823215	-0.167016262970101	0.867357252657101	0.920506819194854
MMP7	0.786609831379049	-1.60544718315397	0.788038473951218	-2.03727005244334	0.0416229871833868	0.0968563447299501
MMP27	6.50552287779196	-1.64842508728423	0.323399196304792	-5.09718362358157	3.44743896305977e-07	2.85203111584649e-06
C11orf70	3.40709762156533	0.639110338297721	0.472507495351169	1.35259301616524	0.176185684792113	0.303450362105125
DCUN1D5	41.5539519517114	-0.303442256449239	0.215699125826703	-1.40678482254504	0.159491204433091	0.281312299935789
YAP1	0.568363953533836	1.82717639338471	1.0574518855445	1.7279049934682	0.0840052589403003	0.17067535191089
SLC37A4	1.58243404173723	-1.29134209692359	0.84868505713645	-1.52157986766105	0.128114385187859	0.236785080448777
POU2F3	0.948544413013753	1.13722998075207	0.922681715193137	1.23252684216683	0.217752346081155	0.355183559133857
RDX	61.6041119909129	-0.244916693292484	0.170142530863646	-1.43947954723186	0.15001470071383	0.268190105935108
PPP2R1B	93.7902193735361	0.234384049114268	0.20701417232453	1.1322125750252	0.257545074580462	0.403176730831541
FDX1	164.633661636907	-0.0900358370772019	0.220261862796964	-0.408767255183873	0.682710472267237	0.794540739265419
C11orf1	20.9573495408694	0.120502212594563	0.213346804715695	0.564818454886842	0.572197253121384	0.706987738984703
FXYD6	85.8388813042367	-0.323264646790798	0.220787360784778	-1.4641447120966	0.143154412770061	0.25844389833119
FXYD2	3.00864670449872	0.637447874903078	0.453611773973445	1.4052718899232	0.159940443887329	0.281823254697694
MMP13	16.3587982109001	-1.75153797963381	0.281433624390033	-6.22362727065757	4.85790396173539e-10	6.92811841927493e-09
TMPRSS13	5.39263653294573	0.680161187817408	0.35184493853495	1.9331276745078	0.0532204716522328	0.118250557236127
CASP1	964.580057617035	-0.0967215912563056	0.173276252468899	-0.558193000357426	0.576712600088932	0.710878187616453
CASP5	3.06006741984017	-0.456121123520074	0.491785759779901	-0.927479322956019	0.35367772254165	0.506490424191079
ALKBH8	95.1566117082273	0.678532450138764	0.209261349293922	3.2425120665055	0.00118480930981079	0.00467369459657278
MAP2K5	98.4066345434216	0.274608350534506	0.128009451359181	2.14521933825015	0.0319353141447693	0.0779377425567164
SQRDL	375.014169910557	0.00826885453564741	0.277193090640142	0.0298306661127503	0.976202101623086	0.985082220178322
CTDSPL2	127.381936882426	0.448317714487425	0.131545642592232	3.40807727000984	0.000654223659954321	0.00277257972155329
SLTM	781.938619233604	-0.240831880565412	0.182760191904842	-1.31774801752674	0.187588014565916	0.318058115185742
THBS1	354.775642977145	-0.692478267646197	0.32048816140273	-2.16069843146567	0.0307186421631451	0.0755311587874167
MAPKBP1	43.7720123308947	0.615233342109994	0.159002087608684	3.86934128578316	0.000109129794229676	0.000561854155442059
NUSAP1	1106.15126434717	-0.141703864686592	0.366387099870671	-0.386759972544369	0.698933912779701	0.806918128788423
NDUFAF1	35.2579149541308	-0.549402806546247	0.203135858161359	-2.70460770205246	0.00683850971196774	0.0216086601286128
KIF23	7.51830375438771	-0.372292433450958	0.410129716344739	-0.907743132511821	0.364013949752016	0.516421884573681
CASC5	42.6732812340728	0.0188607583551137	0.204579942322152	0.0921926076477902	0.926545011275096	0.9568594126994
HAUS2	37.4587738836516	-0.223209100541877	0.17992847999584	-1.24054346786589	0.214774446937035	0.351498079715851
RTF1	1250.38554287175	-0.147012939694815	0.119001976161284	-1.23538233932827	0.216688242407346	0.353906714903615
PARP6	208.995167989903	0.0446121996460664	0.12202853686357	0.365588253311139	0.714672341717672	0.81806225740387
RPLP1	8144.78592428347	0.457466237761684	0.124171392008328	3.68415164203848	0.00022946560944508	0.00109616972583569
PAQR5	17.5160591067034	-2.2391662698081	0.346645307562573	-6.45953146042199	1.05027651055097e-10	1.77870386349368e-09
LRRC49	4.1504584143195	1.06683304613919	0.394009020974859	2.70763609294941	0.00677642809625286	0.0214581932576444
TUBGCP4	136.541426298229	-0.00827546566061396	0.18074031716299	-0.0457864951799948	0.963480422807585	0.979044636641665
RMDN3	27.3565726521431	0.23686764302744	0.179306483857047	1.32102106924524	0.186494339124736	0.316599980241347
ITPKA	2.10477660613777	-1.64163210704156	0.552100578835257	-2.97342942567609	0.00294492121069856	0.0104040114340375
UACA	35.8078633653496	-0.602418944926372	0.213100326023601	-2.82692643492086	0.00469971231139018	0.0156535614486602
PLCB2	1292.89952345423	0.308344391442295	0.168788039893119	1.82681421999774	0.0677277070953056	0.143825428631495
TMEM62	25.7209867503444	0.318008490728278	0.192069492121847	1.65569496339657	0.0977836077988274	0.19227190145072
PAK6	2.86607254972066	-1.54071695840129	0.584100516828772	-2.63775996427162	0.00834556313763295	0.0255457774666544
ADAM10	601.863980039676	-0.115780607604215	0.127909695804222	-0.905174598971985	0.365372896418434	0.517630037656964
DUOX1	34.0625729539986	0.109383048769087	0.422245682846344	0.259050721446669	0.795596105758619	0.873420967073888
SLC28A2	16.7385248562417	0.718044356559568	0.337928945581749	2.12483827132193	0.0336001101756203	0.0812018030355653
STRA6	63.615308148519	-1.87755627786555	0.293918515537815	-6.38801633313228	1.68051393718456e-10	2.70062882989339e-09
CYP19A1	1.17287904977114	-2.90631853767418	1.06811569080445	-2.72097728990883	0.00650892329803123	0.0207458679059399
ZNF280D	158.526547745826	0.0191305343909624	0.130764019509599	0.146298151912943	0.883686024722095	0.930437706446094
RSL24D1	1034.78746076812	-0.0259322848943404	0.172034427596576	-0.15073892625232	0.880181665352726	0.928246193153557
SPTBN5	10.2881841000229	-1.32430649169056	0.311620607114393	-4.24973978439245	2.14018995549614e-05	0.000127090916001866
GCOM1	201.563666091822	0.407353701475509	0.128893866188956	3.16038081190253	0.00157563055103226	0.00599515681471835
GCHFR	18.9564313070481	0.284089507384949	0.20268533807601	1.40162830761054	0.161026269296318	0.283247346561075
BCAR3	5.95981564125985	0.125339068785156	0.62912515068572	0.19922756012622	0.842084741666638	0.904368204571616
TTLL7	40.6443263206567	0.268177110305894	0.280831688898014	0.954938922164456	0.339608585164367	0.491740053477474
FNBP1L	32.0639388827188	-0.739380511797521	0.361048671206801	-2.04786936156322	0.0405728016851094	0.0949898652239575
CCBL2	113.936120443066	0.112931016253999	0.112570280289331	1.00320453998819	0.31576218294917	0.466609558543815
GTF2B	17.5259255344885	-0.0195094697169595	0.205494127002941	-0.0949393055728558	0.924363036171783	0.955524616193857
BRDT	9.24023105747575	-0.508443659710252	0.360614799888209	-1.40993564287397	0.15855868694863	0.280053565305478
IFI44L	25.26560470739	1.15378268367953	0.634218141658004	1.8192205613407	0.0688777871331257	0.145743223891085
GIPC2	1.55935329330751	-0.778257574524196	0.692108666083518	-1.12447309600698	0.260812377753439	0.407025377403095
ARHGAP29	8.72902482820134	-0.0917340186714909	0.32929769235084	-0.278574738913614	0.780571200977389	0.864123228335308
IFI44	462.356509706674	0.576852939059645	0.441532471400428	1.30647908460733	0.191389687138234	0.322702140490687
SLC44A5	3.07126618670214	1.09063180776071	0.658291879316039	1.65676023361229	0.0975679597725976	0.191921429023315
DBT	56.9906238594953	0.529348926221108	0.167753967401371	3.15550764265729	0.00160219068657339	0.00608045347179857
RTCA	339.163929391393	-0.0805347519257464	0.123124448257802	-0.654092286830963	0.513052350483641	0.656953184228889
IFT172	36.8574065934364	0.0220233831733936	0.1996334362117	0.110319110822894	0.912156301524539	0.947947187795121
EPT1	45.9133738317558	-0.273792220992706	0.258794413864368	-1.05795259219234	0.290077056347207	0.439986840634117
CGREF1	17.6675107415449	-1.9899828033164	0.356301012103409	-5.58511689755977	2.33543070027065e-08	2.42678117544938e-07
HADHB	1008.07433702666	-0.255069750195553	0.0973114268451979	-2.62116956317284	0.00876286654743671	0.0266012355222342
KHK	13.7798564335625	0.841220471835136	0.241504534501294	3.48324918027835	0.000495367058380022	0.0021741589831167
ADCY3	68.620894593816	-0.0588350512931689	0.224403232432263	-0.262184508910443	0.793179195865319	0.872516794089148
PPM1B	765.962544102621	0.103078620986032	0.107393844223572	0.959818709640777	0.337146464259393	0.48897104473571
PNPT1	599.229138437299	0.382292769898517	0.239568352495702	1.59575655931172	0.110543155495271	0.211735331281384
DYNC2LI1	36.2790476454645	0.03599462211242	0.165087908194171	0.218033061937428	0.827403351352664	0.895040856613099
LHCGR	0.799269519101891	-0.0739942633188024	0.796779417395478	-0.0928666851870694	0.926009472707693	0.956507652449141
THUMPD2	20.9689398749082	0.305801516193002	0.23481109246866	1.30232994096655	0.192803620650536	0.324495955137877
RAB1A	201.407647075412	-0.125069171704139	0.151730432530977	-0.824285343539143	0.409777444425173	0.561185765388428
ACTR2	2680.51674589029	-0.0512179495726647	0.102915494148021	-0.497669957246661	0.618716686562832	0.745329115685053
PREB	263.692600060663	0.104213400557311	0.184711773393091	0.564194683657391	0.572621645515302	0.707409468164602
SLC5A6	108.518615210983	-0.0567220956776357	0.21685733884761	-0.261564104673882	0.793657521055885	0.872815353550715
PREPL	3.50313848498147	1.46099263146213	0.750196529138343	1.94747985989776	0.0514772320119298	0.115147128197374
SLC3A1	22.0280346979754	-0.966580882744839	0.305454633082348	-3.16440079166931	0.00155402632241679	0.00592094283013607
EMILIN1	1.68227275155358	-0.23016496469112	0.652943825963192	-0.352503470496242	0.724460716213442	0.825885216483324
FBXO11	861.240212635293	0.282285642576965	0.19640376640216	1.43727204293502	0.150640709420489	0.269063463647
ATRAID	272.071355697441	-0.125987988697566	0.169982801384131	-0.741180799890782	0.458583823367561	0.606475212567417
CENPO	9.89576157406196	-0.0908238894118398	0.349660366910877	-0.259748882077303	0.795057483931092	0.873360538948079
LRPPRC	118.421894909865	0.518065629740205	0.16544872060496	3.13127613103267	0.00174048426787665	0.00653767315208177
TRIM54	8.61548771328953	-2.19299184490585	0.318763253792077	-6.87968835434306	5.99836394490428e-12	1.4149628218927e-10
DTNB	76.5460152651116	0.306714197962976	0.16769443515838	1.82900641678	0.0673986469761394	0.143287573377393
ACTR1A	237.540035935465	0.0572978400001713	0.117089246902573	0.489351853529704	0.624592616119398	0.749992712070626
CYP2C9	9.02171971506124	-1.97150164741507	0.381174815219884	-5.17217184529306	2.31388630319633e-07	1.97933363080122e-06
TMEM180	7.6623933856062	-0.263216884685708	0.622901221396695	-0.422566011502614	0.672611929067563	0.786638014855936
MYOF	118.824453651868	0.178879775157339	0.295255190847481	0.605848028086802	0.544615673647734	0.684090419338007
STAMBPL1	29.1777020669095	0.615292924990261	0.217376858138672	2.83053555129473	0.00464701464458876	0.0155103030007849
CH25H	164.107181103317	-1.79659969729366	0.29864893858011	-6.01575785213023	1.79047048841841e-09	2.28518526902272e-08
KIF11	6.97223386339311	-0.971929279177146	0.463018735831576	-2.09911436398264	0.0358068205209421	0.0856417069303848
CUZD1	1.72858926342315	-0.955475595369499	0.709157645352769	-1.34733877809947	0.177871148347841	0.305613553394842
TACC2	11.337237676461	0.134087199353647	0.330678407542297	0.405491245558559	0.685116452171471	0.796480896122884
DUSP5	77.7473883227807	0.463928896830885	0.306033511198091	1.51594148959259	0.129534148003373	0.238848926798933
CALHM2	111.443662366761	0.965159801217211	0.175971432892514	5.484752754197	4.14048099507197e-08	4.1089806012792e-07
ARL3	114.563366404262	-0.210635896071145	0.149489943482688	-1.40903054188081	0.15882613729266	0.28041346793661
CEP55	7.58813433312858	-0.777301732336607	0.374845794833128	-2.07365733603239	0.0381111461769569	0.0902098666328103
KIF20B	31.4591205791929	-0.222210647071942	0.282340893296943	-0.787029623931377	0.431264524789032	0.581390132040506
ENTPD1	402.000964222443	-0.595517327455127	0.148358909221011	-4.01403144969194	5.96903880617878e-05	0.000324483581769219
EXOC6	158.840357941895	-0.452740883822334	0.152263860059729	-2.97339686281915	0.00294523369159774	0.0104040114340375
PLCE1	23.2635566926024	0.264069246640159	0.297591773183875	0.887353987695742	0.374888347688873	0.527304621294052
RBP4	0.729849913008016	-0.372665697961736	0.79643174603473	-0.467919190586213	0.639842379317989	0.761918993099029
DBR1	16.9549991145756	0.430111004326879	0.349853328773823	1.22940377853298	0.218920454276463	0.356779921278539
DNAJC13	301.280759205248	0.0309657759928265	0.106010238058008	0.292101749416713	0.770208829147671	0.857123150804191
ANXA7	551.177689658146	-0.372690851453078	0.13416847986862	-2.77778247035386	0.00547312453562082	0.0178647410018327
FAM149B1	122.919061340617	-0.144321030057727	0.119933803287455	-1.20333905956289	0.228845139822302	0.369734478089453
ASCC1	30.7461244319642	-0.0716113371477765	0.152752432775559	-0.468806524692121	0.639207935765458	0.761369403708461
OIT3	1.40360885930543	-0.376681433650714	0.61792512238315	-0.609590741671042	0.542132946134661	0.681847156545972
RPS24	8.01762920858593	0.39438493592738	0.356471454902934	1.10635769148688	0.268571730254244	0.415511668395477
TET1	8.39121675432599	0.714076264132585	0.291186429778383	2.45229925266798	0.0141946558237633	0.0397329771619189
DNA2	307.074268099362	-0.00399562961851891	0.311950962719591	-0.0128085183122532	0.989780560423034	0.994183348202503
MYPN	1.56633149832341	0.0983556104824576	0.64003263076412	0.153672806283381	0.877867727494239	0.926862172860032
AOX1	0.975295126398658	-2.29329198106009	0.913609358172966	-2.51014502045624	0.0120681589093025	0.0348224906404891
ATIC	490.055927061108	0.0897118257901315	0.247134455740832	0.36300816703686	0.716598783474221	0.819787891227036
SMARCAL1	84.0130514103941	0.653718807855986	0.171069902946186	3.8213548765596	0.000132720506573809	0.000667696738727362
STAT4	141.657892987947	1.10696633028304	0.174217552132032	6.3539311437697	2.0988081133022e-10	3.30942769020516e-09
CARF	27.5349195123132	-0.13573889593222	0.246162842377469	-0.551419111922979	0.581346402233274	0.714433029761
ASNSD1	101.636973548764	0.0452245892450736	0.16779568854013	0.269521759698002	0.787528199719498	0.868524875386822
METTL5	145.462966281948	0.0825008298591422	0.199481406400332	0.41357654002887	0.679184257209623	0.791692410472077
SSB	176.461939091075	0.16695705025555	0.171566212005888	0.973134793287971	0.330486313598104	0.482497964307312
NAB1	179.261249379926	-0.221697413823101	0.11790376257762	-1.88032518196483	0.0600637733497556	0.130556983834289
CDK15	2.25532801093132	0.460565754859539	0.702664688794079	0.655455955314856	0.512174235285552	0.656210431809444
PPIG	196.207374477287	0.155760721370434	0.170322169222402	0.914506444355144	0.360450793209273	0.513144182088176
FASTKD1	27.7224484736229	0.194094174302591	0.286676386254451	0.677049745319152	0.49837439268798	0.644422077137865
MDH1B	2.1817857170651	-1.26839616057425	0.611353891176452	-2.07473311101925	0.0380112768608111	0.0899976635770219
HECW2	34.3467132018756	-0.85920075002926	0.30827322864611	-2.78714033587263	0.00531754454353372	0.0174507009586844
IDH1	159.396188227271	-0.328370048815267	0.148135628489823	-2.21668515645327	0.0266446138178321	0.0672723026338126
OLA1	251.058163481021	-0.0187095912643207	0.160233045115147	-0.116764873630627	0.907046380073833	0.944880335473439
CIR1	1369.75694476642	-0.0965000345277022	0.170709972246971	-0.565286451971843	0.571878942223701	0.706842372588494
SSFA2	327.327084325935	-0.214056840811627	0.146692543146749	-1.45922100891991	0.144504288219597	0.260320551131407
FAM117B	84.1820900839478	0.642849652463535	0.203597772749628	3.15744933641328	0.00159155890508207	0.00604922895882833
WDR12	64.4488446747321	-0.0149081069748132	0.200572095681929	-0.0743279214594973	0.940749460363011	0.96538353312145
ABI2	87.2528615658257	0.485395110366486	0.18329784488056	2.64812229888888	0.00809402380936444	0.0249274420972785
ITGAV	51.8697207130134	-0.247262012128413	0.194798689560266	-1.26932071610223	0.204326700672016	0.338647424384701
SLC40A1	552.645757506598	-0.321660736413758	0.186183246270883	-1.72765671915381	0.0840497874454851	0.170740011925532
SLC35A5	119.709409490675	0.11166846396895	0.179936771387154	0.62059835301081	0.534863923595401	0.675490367007434
DIRC2	157.459682570588	-0.950971666523813	0.18123820731181	-5.24708162053115	1.54527450520032e-07	1.37667778756162e-06
SENP7	357.919324493589	0.169567385350076	0.197815675921138	0.857198928044896	0.391334954811556	0.543793495786661
CCDC54	31.2537836735639	-1.99515219204992	0.29281853419345	-6.81361307113104	9.51774851232058e-12	2.10598121290832e-10
COX17	534.55506294273	-0.403646054461524	0.200358287352531	-2.0146212058167	0.0439443538237505	0.101241583243652
PARP9	333.73106702039	-0.146107245830135	0.252828372779198	-0.577891018417203	0.563337699511707	0.699870699125323
MNS1	1.49969385184334	-2.33392676535722	0.850366309414912	-2.74461339721121	0.00605822200439356	0.019464331295765
USP8	68.7836111670839	-0.130541365040337	0.154899486220049	-0.842748857506806	0.399368916116556	0.551755395933754
SECISBP2L	217.885933250075	-0.653291942851908	0.182966053591746	-3.57056366482936	0.000356213858870917	0.00161700894234368
TMOD3	1246.37296054278	-0.0492014157214331	0.0975039969142718	-0.504609218888661	0.6138333335403	0.74114377901355
SPPL2A	155.874052664313	-0.370384231574302	0.175831804761856	-2.10646891827076	0.0351636402479281	0.0843209252126286
GLCE	11.9012282306665	-0.0223273994851118	0.259578181921058	-0.086014160819964	0.931455160239937	0.959607468077587
SHF	0.421745965687865	0.589482957904203	1.02681945005243	0.574086279602614	0.565909417436133	0.702079236902345
APH1B	182.213578426411	-0.336622865316168	0.120332088053624	-2.79744888301247	0.0051507916897814	0.0169762152006212
VWA9	13.7473464001326	0.348047860965138	0.297281155718362	1.17077000768549	0.24169123646528	0.385135958369942
CILP	1.17773554439533	0.227356755652984	0.679546763197184	0.334571170030004	0.737948595706829	0.83585135795398
PARP16	44.5713239319018	0.512042055956877	0.169915564465051	3.01350884228263	0.00258245515504355	0.0092656704271011
PPCDC	74.8499242166007	-0.452616542123986	0.193898000099943	-2.33430227176499	0.0195798998722487	0.0519916744233251
SEMA7A	120.484846525519	-0.552185922753489	0.169307820360235	-3.26143187939344	0.0011085106363177	0.00440329225021733
UBL7	38.0614518001128	0.203274260464052	0.180277905390974	1.12756058499352	0.259505540476031	0.405596866128701
ARHGAP24	134.965056396667	-0.941106016737075	0.189348950015126	-4.97022041401284	6.68768324069926e-07	5.24492906869022e-06
FAM13A	34.614007764536	0.663838814076639	0.343027977707112	1.93523227613651	0.0529617986969318	0.117815513477784
HERC3	775.701032350684	0.193320395454913	0.0907260426055905	2.13081481240538	0.0331044015692946	0.0802239714969712
HERC6	41.5010001684823	0.82829628902671	0.223408513233019	3.70754129750993	0.000209281295722397	0.00100794953829876
HERC5	227.537314519599	0.717434621403801	0.420667194360725	1.70546843448076	0.0881070945097527	0.177193116576773
NDST4	0.725161586977984	1.13554358459786	1.04745722614247	1.08409542295086	0.278322492030804	0.426567526814779
ZGRF1	42.0880177070214	0.651803759483657	0.360826242266409	1.80642005245952	0.070852751685924	0.149158224180912
AP1AR	17.6827794816369	0.28820743060085	0.213231974288537	1.35161451073402	0.176498665866723	0.30386850459099
COPS4	66.01115366825	0.292239811217885	0.228058857246404	1.28142276404611	0.200045212627571	0.333474717457222
RASGEF1B	77.962963308548	-0.109323805244013	0.173391357228611	-0.630503198033526	0.528365411082906	0.669987616540276
SEC31A	919.81795002803	-0.101999718363125	0.144854025614291	-0.704155220613084	0.481336114212526	0.62886825751986
FGF5	8.09655843295873	-0.0912001547308759	0.330229351363034	-0.276172164450082	0.782415835680625	0.865295122054681
AGPAT9	528.853810234248	-0.515812994477931	0.194073422578354	-2.65782397004762	0.00786469598306361	0.0243303963931269
FGF2	4.80115828307947	-0.42496041924893	0.519332270166651	-0.818282328407133	0.413195994320751	0.564546707476344
BBS7	75.6850195538758	2.26552175566283	0.622113483948822	3.64165351517957	0.000270892509526048	0.00127063376039475
RAP1GDS1	110.202558029464	0.276437475037113	0.174959588947364	1.58000757032116	0.114105132809653	0.216941394290592
LARP1B	37.9216669005716	-0.0584165703662131	0.237091662780784	-0.246388125508342	0.805381797435185	0.880138338290372
MMRN1	20.3989312027564	-0.464328839341457	0.32038936911903	-1.44926418943992	0.147263817666734	0.26442630447183
PDE5A	100.810505574384	-0.247869264685658	0.307570208353626	-0.805894907743056	0.420303447688579	0.570719653391331
PRDM5	116.355903335403	-0.533439208722629	0.225635815929869	-2.36416016900628	0.0180709979299721	0.0486901922410685
TRPC3	0.758306846809622	1.08039398590808	1.01686837480788	1.06247181314121	0.288021547527522	0.437736087376154
NAAA	191.617955025601	-0.0260141508051167	0.203267050163919	-0.127980165915421	0.898164669259787	0.939281220738192
NUP54	523.577619816589	-0.0240312234252787	0.24912921863575	-0.0964608790445194	0.923154542993827	0.954477309407119
CXCL9	4.48258501376395	-1.18833274494092	0.650294640509577	-1.827375886121	0.0676432724253885	0.14369810122161
BMP2K	579.640040365465	-0.222083580386968	0.264290608202763	-0.84030068982469	0.40073981475055	0.553066161824278
G3BP2	985.285708872278	0.0959852247446632	0.0912872358518372	1.05146380924986	0.293045622725101	0.443026935409983
SEPT11	143.297525625693	0.453092875571247	0.17869217600733	2.53560556312584	0.0112253090314475	0.0328315124494993
SCARB2	152.299694749306	0.169193543324893	0.264236908076197	0.640310032980339	0.521971059339453	0.66465583802092
CCNG2	154.608708673471	-0.164556854502735	0.146238866377717	-1.12526073662049	0.260478562476773	0.406648548209839
CNOT6L	829.999411603718	0.343274632849552	0.174004895462778	1.97278721346655	0.048519810565792	0.109645807479509
USO1	153.196031571167	0.230532409185777	0.15478389437536	1.48938240710447	0.136386698598374	0.248518407036329
ANXA3	813.435503916898	-1.35129434591698	0.269296862998649	-5.01786144431904	5.22498368545459e-07	4.17169708304224e-06
PPA2	147.488911077768	0.261580981294518	0.166793169109862	1.56829552847109	0.116812179002596	0.221013310642682
CENPE	22.4556766461371	-0.667517853957286	0.312944800263164	-2.13302107399117	0.0329229974800525	0.0798832834572481
GSTCD	5.46884569194501	-0.289944466600458	0.360164129053381	-0.805034269688429	0.420799904291081	0.571129591914835
INTS12	180.011936147105	-0.0269885480866087	0.11041780613809	-0.244422064072316	0.806903955239408	0.881108463651194
CASP6	82.2233180978102	0.425361378553721	0.180926297572675	2.35102019032286	0.0187220179415363	0.0500760671228973
LEF1	1106.05334175487	1.02691059933067	0.261946885615664	3.92030085380506	8.8438492575284e-05	0.00046262761203697
EGF	54.7133068718687	-0.309465271073272	0.343795718927141	-0.900142887290739	0.368044215181984	0.520462686631898
PAPSS1	125.575471745934	-0.35283809152791	0.180931646761532	-1.95011816806681	0.0511620362834851	0.114573038151433
SEC24B	108.911055673666	-0.0297960426147748	0.140718804672974	-0.211741726232111	0.832308533268636	0.898343897930197
PPP3CA	238.419044272698	-0.318750954243551	0.125902045748414	-2.53173768820644	0.0113498863544008	0.0331353469849264
SLC39A8	120.313028498147	0.414065949750219	0.179031387241286	2.31281205005785	0.0207329749785196	0.0545273836488975
FBN2	214.437881949856	-0.770124722897631	0.220881010588963	-3.48660448829056	0.000489194241939304	0.00214867286366009
MAPK8IP3	196.705488212483	0.313803912997973	0.211404124298893	1.48437933289467	0.137708314445848	0.250537810384745
RGS3	1.95492853378139	-0.170452848992409	0.547235222356609	-0.311480040079241	0.755435714435614	0.84764536142922
GUCD1	2675.86850836903	-0.310913682874504	0.274284327813198	-1.13354519871165	0.256985371540803	0.40254567508001
RNF185	117.288391132807	0.654913747233465	0.155893081608772	4.20104433419972	2.65686551351033e-05	0.000155260027503177
KIAA1644	23.5762933247045	-1.9314611187202	0.353458612858048	-5.46446188735508	4.64313122029335e-08	4.56358650574926e-07
PARVG	1229.89421225496	0.263185119049255	0.139076271448893	1.89237974463507	0.0584404028192442	0.127721902823594
B4GALNT3	3.83145636832231	1.1308704324921	0.495293281040605	2.28323394598884	0.022416591541928	0.0583023370980476
ERP27	28.5863072921985	0.0648730601933674	0.186059039741168	0.348669219639176	0.727337654948145	0.828057401057592
ETV6	550.499001094667	-0.329945082533322	0.123945059631573	-2.66202689735342	0.00776716715551282	0.0240723412123961
GABARAPL1	462.691190519671	-0.26724162718068	0.210925529368683	-1.26699517114194	0.205157016531092	0.339579534877629
KIF21A	27.2407812451369	0.677809545179366	0.360382861439436	1.88080404953795	0.059998579109299	0.130474794997367
CPNE8	37.2539150751568	-0.0885030363921191	0.20311806714351	-0.435722127710031	0.663038349186203	0.779527030519764
YARS2	62.3470690804818	0.529972743322406	0.136039395809602	3.8957299109454	9.790344131301e-05	0.000508814786617305
FGD4	331.012460628984	-0.775859101282604	0.178971746348166	-4.33509264514452	1.45698746786717e-05	8.89494636795305e-05
ALG10	35.0616594834641	0.708225269204371	0.302870031564993	2.33838014789652	0.0193675366357913	0.0515166520342998
FAM60A	63.1186020447256	0.220348059167174	0.176535133918027	1.24818246813969	0.211964242811708	0.34806323034147
AEBP2	118.166116980703	0.461714368499292	0.133676711115665	3.4539626584603	0.00055241385921752	0.00239646928630497
METTL20	15.2306785646217	0.268180852071389	0.330176536050537	0.812234737450698	0.416656950496561	0.567518279258829
ETNK1	202.143738564042	0.132805206558862	0.107592861191341	1.23433102427385	0.21707957986528	0.354480126104875
ZCRB1	74.0880337700523	-0.0916681781788065	0.204856338614288	-0.447475429849419	0.654531824259013	0.773136708869977
TMEM117	13.0098631898888	-0.414589087509512	0.287412044074567	-1.44249030636291	0.149164104268972	0.26719310356951
PRICKLE1	1.08629569662876	1.01021756144477	0.748025960396528	1.35051136582112	0.176852010383406	0.304248335503314
C1RL	469.596586756626	0.0126978727717505	0.167855486634763	0.0756476480234444	0.939699427399099	0.964674827462863
NDUFA9	4.2484695626574	-0.534050018073458	1.04578146634035	-0.510670761781935	0.609581617389681	0.737859101731262
CLSTN3	209.022748776147	0.779345697512906	0.135842788806071	5.73711497211307	9.63028859321001e-09	1.0681251447872e-07
KLRG1	192.225038355435	1.57462931381462	0.21915002053689	7.18516617044789	6.71254953560105e-13	2.13794095787597e-11
VAMP1	6.4337273874792	-0.39920353762192	0.46440666264776	-0.859599074970003	0.390010085110772	0.542467129103447
TAPBPL	363.817706775563	0.19324146575879	0.182610631112659	1.05821585841611	0.289957042958197	0.439880568270691
CD27	262.88810412984	0.631161812060112	0.275048908071485	2.29472575072385	0.0217488460971038	0.056803112691029
RBP5	2.68181585592772	-1.24486395698751	0.459906665034542	-2.706775203821	0.00679402447902986	0.0214989495417091
PEX5	73.2139732531289	0.247878725168373	0.130303131433516	1.90232362370238	0.0571288591129848	0.125467656338158
PIANP	0.635740843289574	0.900249407472791	0.903255484839121	0.996671952269556	0.318923768143061	0.470098278375072
AMIGO2	1.62815126099353	2.00201530144791	0.658149156353754	3.04188690682122	0.00235100206887311	0.00851494950422829
SCAF11	455.913690935042	0.154178043455663	0.0974953007460615	1.58138948519415	0.113789010165014	0.216502736959749
COL2A1	0.97663519917344	-0.98795130327315	0.850073508959837	-1.16219514296125	0.245156207143806	0.38901285948108
ANP32D	44.729742869987	-1.84422084122691	0.262427210498541	-7.02755189800397	2.10188640682392e-12	5.79892127562025e-11
LLPH	2.36286520876189	0.157482090316531	0.601751275211678	0.261706284313454	0.793547895175169	0.872783756570517
MARCH9	77.5757469153289	0.69569559215565	0.139631183610282	4.98237982496356	6.280699725333e-07	4.95618119454705e-06
INHBE	3.51317260620953	-0.804024261565568	0.428197312131166	-1.87769572294578	0.0604228021626488	0.131094704913862
GLIPR1	765.191730835804	-0.0231253457197136	0.143194996464031	-0.161495487208049	0.871703165392887	0.92350723922195
TPH2	11.1410912337755	-1.88215415215396	0.427241639161877	-4.40536216424549	1.05607286787933e-05	6.65734123906898e-05
PHLDA1	43.0532386207623	0.335910727416145	0.232269038773425	1.44621396459052	0.148117198100115	0.265714830936782
TMEM19	127.447856141893	0.186538446058933	0.189822520100257	0.982699239059788	0.325755485345371	0.477411496371111
DUSP6	982.833254314042	0.271623727454768	0.212834984316977	1.27621748053523	0.201878650973663	0.335568958059563
POC1B	305.251174428302	-0.836433548860625	0.318890294319867	-2.62295078827839	0.00871718628503963	0.0264808213243192
TMTC3	36.5947048796135	0.740211705467385	0.154004875011808	4.8064173644544	1.53658952131642e-06	1.12766463495608e-05
SNRPF	412.01623510889	0.101362925877321	0.203649291707396	0.497732769053572	0.618672408100212	0.74532675265862
AMDHD1	6.9318155589391	-0.263778608163739	0.519045397924212	-0.508199493182394	0.611313446269741	0.739445349162073
NEDD1	43.6242286762728	-0.0238418270511943	0.195663603550091	-0.121851108834815	0.903016936490589	0.941839124913172
SYCP3	1.62876758183694	0.412994231457922	0.65606580869538	0.629501226834518	0.529020965795063	0.670623741942453
GAS2L3	36.4765651731832	0.328449585283602	0.350276181914378	0.937687465612176	0.34840504719611	0.500867923786204
TMEM132B	2.39664706058147	-0.6342982714071	0.476478960277277	-1.33121989486794	0.183116667015129	0.312220121600916
SLC15A4	668.009687472744	-0.297733213372817	0.10983056657415	-2.71084109515003	0.0067112780810382	0.0212829925893637
TDG	244.580090513849	-0.478367755485001	0.173760976149787	-2.75302180089408	0.00590479640006905	0.0190304078672308
RITA1	31.8981945549808	0.511355343469637	0.18127920591833	2.82081632517749	0.00479016208635798	0.0159126980058512
SDSL	11.567746050994	0.219094837369925	0.335394701816489	0.65324477752127	0.513598487111884	0.657461309215903
MMAB	20.7350903537462	0.463794565263391	0.278528887894394	1.66515785407236	0.095881266903211	0.189110498764418
GLTP	154.522822719399	-0.227445227637064	0.155667498961704	-1.46109643409263	0.143988978695007	0.259604655722711
GIT2	131.05570191257	-0.0070109439309537	0.151332886817096	-0.0463279600251549	0.963048854351735	0.978747196431849
TCHP	297.353512698675	0.325218650495002	0.171117170728811	1.9005611716805	0.0573595154081271	0.125890734564902
FAM222A	0.587736042358444	0.0143673323786751	0.94545363891865	0.0151962315096777	0.987875628135514	0.992958337601676
NUPL1	390.557053684536	-0.46598443183027	0.134501999807187	-3.46451675438489	0.000531185050240729	0.00231463688517812
MTMR6	21.9599841309233	0.0922091953839607	0.255027859485905	0.361565185740254	0.71767698464757	0.82064823285059
SLC46A3	183.062594710462	-0.197502496156386	0.16015339389429	-1.23320830957069	0.217498055954117	0.354834499770273
SLC7A1	456.842271969593	-0.835790481626909	0.172505023074651	-4.84502112883533	1.26598205499156e-06	9.46423681433206e-06
LNX2	126.630602308896	0.128370869732372	0.276272546963892	0.464653007123252	0.642179966089688	0.76387625736055
SUOX	125.151909396721	-0.724381685666248	0.142813196683049	-5.07223213603919	3.93176352343497e-07	3.23145827990015e-06
SLC39A5	13.1421953095491	-2.20300809717387	0.337757528657864	-6.52245445402177	6.91660697788433e-11	1.22188764996466e-09
TARBP2	12.3452957194276	0.466132944145076	0.325179003632629	1.4334656879375	0.151724797804921	0.270510185917164
RDH16	6.7845063902687	-1.61142405623327	0.421799619595915	-3.82035445593104	0.0001332600240202	0.000670028205271991
ACVRL1	7.44449516738323	0.570304030334391	0.329326108589307	1.7317303896048	0.0833215771810115	0.169442667000249
GPR84	46.6898907897578	-0.628890832113657	0.350453388853057	-1.79450635124931	0.0727323857927063	0.152449781145655
NABP2	191.950590668183	0.0879091508590996	0.205179626069437	0.428449707912759	0.668323741340915	0.783596462271171
N4BP2L1	62.809343305012	0.244494570625952	0.167506272877122	1.45961441578553	0.144396075059894	0.260152216656088
SMARCC2	1486.85695789198	0.326240106396773	0.113204119760954	2.88187485654828	0.00395316704009805	0.0134753495407871
BRCA2	7.99963008215925	-0.626494160580738	0.393619850571532	-1.59162237288357	0.111469579966904	0.213090636617665
KANSL2	23.9698324617384	1.03870022259726	0.39059420210552	2.65928223460075	0.00783073340641845	0.024235232382226
CERS5	185.897816524983	-0.277330590785926	0.119973415896935	-2.31160035506674	0.0207997170578892	0.0546702606388006
MAP3K12	87.0812307304808	0.137485988882467	0.113643713667935	1.20979845206572	0.226356240354235	0.366670878447451
ITGB7	286.585733004905	0.273633295643814	0.232875955442956	1.1750173826376	0.2399877615145	0.383253644351699
GALNT6	59.9331970043067	0.399723044171693	0.263231618736211	1.51852215205295	0.128882819438959	0.237921926294769
CSAD	169.607728783467	-0.0281139195161594	0.213239005707327	-0.131842293218841	0.89510903336722	0.93731536169281
LMBR1L	184.350733076871	0.356898695452345	0.0978115577791603	3.64883970315812	0.000263427402315809	0.00124156993229552
C12orf10	92.4492596395518	0.558271519428996	0.162684631103583	3.43161806768053	0.000599991894522996	0.00257371096888298
ESYT1	1235.01298964031	0.845349943502378	0.155646371091252	5.43122166983752	5.59695580697484e-08	5.42836908745858e-07
TMBIM6	4730.12589849898	0.0581245987466858	0.0825638923607212	0.703995379635686	0.481435650976434	0.628905000418893
ANKRD52	122.329624453534	-0.290446240636339	0.147344992051932	-1.97119859040728	0.0487011651000176	0.10999918195776
ZNF740	142.828863792399	0.398381384057121	0.163650765225866	2.43433865712321	0.0149190293556709	0.041452731352174
WDFY2	480.375925044798	-0.0646599481559975	0.155077084043522	-0.416953597978739	0.676712348481181	0.789751828372585
ESD	91.5576392723111	-0.0843322569183437	0.164061517870144	-0.514028262161351	0.607232231308058	0.735954118395551
RB1	354.973675005007	-0.682708469152465	0.186583720352723	-3.65899269165528	0.000253208560208181	0.00119789480820486
SBNO1	51.2325282039727	0.472854348507064	0.316463583051599	1.49418250260399	0.135127924649305	0.246735241224156
MORN3	14.0029433595962	1.12643417014636	0.306965403834985	3.66958020699916	0.000242949103506697	0.00115400824165681
SETD1B	501.337185177894	0.413796015168791	0.0986456368250009	4.19477260715416	2.73145468585075e-05	0.000159038384733518
VPS33A	101.660672718599	0.222426609457421	0.143642769458177	1.54847062818698	0.121509028053277	0.227430033843147
VPS37B	738.763902283353	-0.157482405918379	0.141217212757172	-1.1151785454736	0.264773917963265	0.411051736614762
RHOF	220.975931847734	0.961139055913307	0.149718444049434	6.41964363185577	1.36593725585797e-10	2.24633547034794e-09
DENR	133.299372420094	0.14325538402273	0.112306256066027	1.27557795122747	0.202104752383905	0.3358497031548
DIAPH3	3.08203689857544	-0.860861655332485	0.679025090291111	-1.26779064226245	0.20487272483303	0.339302946268468
SLAIN1	38.5039696278566	1.29029851666198	0.227733473466127	5.665827236653	1.4631689303425e-08	1.56947590561038e-07
RBM26	91.9645467958172	0.247000451107874	0.181128598860567	1.36367449790751	0.172670033768548	0.298687615867751
MBNL2	854.153397656268	0.057893411849907	0.216531228452577	0.267367493657324	0.78918622497697	0.869506879802288
RNF113B	22.5007638598935	-1.79880505533844	0.305396821420153	-5.89005821008108	3.86059609094293e-09	4.61933960256642e-08
ABHD13	107.410049642243	0.24727982043031	0.141018432170166	1.7535283623911	0.079511355495979	0.163544727823272
RAB20	133.908339335751	-0.445377568424436	0.201194415270657	-2.21366764989621	0.0268516498832211	0.0676882938876732
GRTP1	1.00838415676537	1.2138861607843	0.739766333307559	1.64090484539478	0.10081716906108	0.196730866238954
CUL4A	268.469603952578	-0.16563114901334	0.272962205106113	-0.606791511480322	0.543989282159619	0.683401086068286
CDH24	79.7661909420743	-2.09190377135849	0.281572351551583	-7.4293649920925	1.09120258827245e-13	4.56516655278923e-12
REM2	193.910453969004	-0.749055264101036	0.233260940732324	-3.21123314408908	0.00132166659247996	0.00515033183475991
CBLN3	2.76710384114786	0.944797699228127	0.422822937908567	2.2344996321662	0.0254502167208383	0.0648704293927821
FITM1	8.9714231402564	-0.657308906301473	0.30818842261991	-2.13281505097982	0.0329399010829958	0.0798912803325262
TMX1	447.92736054418	-0.0336222023876313	0.137339968180691	-0.244810034784603	0.806603523675104	0.881003949349702
FRMD6	2.12323384374814	-0.0661450016059815	0.49696280918179	-0.133098494261339	0.894115485958197	0.936615471320102
PELI2	569.616719289635	-0.335965230395179	0.11823386110733	-2.8415314128175	0.00448974285867322	0.0150691265491529
RTN1	174.148593924247	0.678043477165334	0.257460565794624	2.63358186552813	0.00844894649166014	0.0258039352449471
C14orf37	371.699911686502	-0.0164123565487434	0.114148117404863	-0.143781228476435	0.885673226346574	0.931358563391178
SLC38A6	35.3976621241609	0.190002993840394	0.190026887931224	0.999874259421443	0.317371362766429	0.468280289218825
NAA30	99.8652058150591	0.522018608777107	0.124507089016629	4.19268182157394	2.75675971180614e-05	0.000160299797966463
DCAF5	465.49909077489	0.34703960874772	0.0979544813898993	3.5428660723174	0.000395803656510573	0.00178020679318711
RAB15	10.7515601133652	-0.645800980005356	0.247846478414196	-2.605649207273	0.00917003238953302	0.0276782212856013
ESR2	2.70015076894109	1.08568522752532	0.472377447268757	2.29834263638675	0.0215422955946608	0.0563613268432503
KCNH5	2.53635793512318	0.366772748359156	0.480798669946061	0.762840605196146	0.445558461644792	0.594289955886241
STON2	205.048470113321	0.271541821820148	0.307932419321515	0.881822779226858	0.377872651191927	0.5303586744317
EFCAB11	17.8092863588476	-0.0910785315557638	0.304789508282365	-0.298824365933837	0.765074058587214	0.853782512443553
GPR65	54.0316094510028	0.00524908904676053	0.169063871303623	0.0310479643361156	0.975231288083449	0.984792379143091
PTGR2	53.7544608303129	-0.222156218381549	0.201976828965242	-1.09990942782739	0.271371586548563	0.418938360406683
JDP2	49.607544750736	-1.06800306093696	0.238349727876245	-4.48082349601627	7.43555850070434e-06	4.8307816994801e-05
AK7	3.43685079343419	0.622759747898213	0.618372876495788	1.00709421704795	0.313889499965118	0.464572523102216
SLC24A4	181.449166637099	0.177917143057453	0.236930097498608	0.750926728751709	0.452696753324001	0.601041272760755
FBLN5	6.86859666801344	-0.968755285408994	0.372207273911145	-2.60273066463569	0.00924845778227917	0.0278800004439794
C14orf79	5.83801981369562	-0.365629631961451	0.500950254702308	-0.729872135066041	0.465468346306586	0.613002391468364
WARS	625.089035190256	0.417480252650966	0.28651479577851	1.45709840748922	0.145089217935827	0.261266052699599
WDR20	181.663443774237	0.280450780965196	0.0853862108416043	3.28449732340795	0.00102164468572295	0.00410265112850853
NIPA2	52.6546623324231	-0.20156658425206	0.209510305217986	-0.962084342545058	0.336007238513873	0.487647947589391
DUOXA1	2.63063677810506	-1.72381687837641	0.54222494532438	-3.17915450633713	0.00147705335694466	0.00566659568195736
MFAP1	310.883996355713	-0.0288505041550115	0.16205582528443	-0.178028183216339	0.858700842273954	0.915458987650333
TCF12	154.088484045505	0.168964466699719	0.115720024503881	1.46011433564855	0.144258653336169	0.260011017315794
SORD	56.2484952145032	0.397780367131565	0.147644255948094	2.69418112189484	0.00705618090549038	0.0221889866610252
SERF2	34.552829494129	-0.369186119053883	0.300769846586094	-1.22747051688975	0.219645796546303	0.35777503140387
ZSCAN29	112.489918767825	0.45197546867223	0.108163427627433	4.17863485455595	2.9326408763462e-05	0.00016946392308099
DUOXA2	3.21881272079522	-2.04371787944623	0.563382954105267	-3.62758202844804	0.000286087898450669	0.0013344431181711
DUOX2	85.3585482617369	-0.344890543744179	0.206391273510483	-1.67105196783749	0.0947114135326203	0.187306549129805
LYSMD2	16.6209389784991	0.318830990338545	0.227933761066926	1.39878791472637	0.16187659142623	0.284270742354128
SLC27A2	3.71933695896413	-1.08016350376939	0.479263313625926	-2.25379968184353	0.0242087728458162	0.0621172662085522
HDC	20.4647872076833	1.64580841737056	0.54069708117939	3.0438640685477	0.00233560646509599	0.00846789556808062
GCNT3	1.45442456058841	0.781787816237768	1.05292121523792	0.742494124844005	0.457788010125683	0.605695629683267
BNIP2	324.971089223554	-0.402757941031117	0.163949181391034	-2.45660233014828	0.0140257850248981	0.0393997052063047
GTF2A2	289.249260575754	0.0240996404045009	0.173598974259269	0.138823633649518	0.889589517863482	0.933862211117506
SRP14	3814.55871812305	-0.14601483430683	0.133344813191306	-1.09501697750588	0.273509198674129	0.421241475712437
BAHD1	96.6917885350747	0.984831391180952	0.150314992517822	6.55178418788924	5.68536665799571e-11	1.02282597899119e-09
DISP2	1.78844232371554	-1.14351581061689	0.656848023429533	-1.74091383368464	0.081698683471891	0.167145883609062
CDAN1	27.7627216149414	0.646370737159138	0.228532395039858	2.8283549780608	0.00467878942336957	0.0156039745193844
TLE3	1045.29492636634	-0.685933878235436	0.197962211236883	-3.4649738146976	0.000530283108944424	0.00231127849488695
ANP32A	401.686811105725	-0.0966422129478385	0.13555187178694	-0.712953732573612	0.475874387814911	0.623119143006767
COMMD4	322.192986064533	-0.342542024450667	0.15334946398555	-2.23373473599455	0.0255005320129911	0.0649516804547811
UBE2Q2	115.989386587194	0.779428717847579	0.142293589241335	5.4776095114562	4.31110198647607e-08	4.27060963373471e-07
PSTPIP1	369.23147074642	0.104237554955807	0.133377402500412	0.781523354044062	0.434494746506244	0.584046094040637
ETFA	163.956907738202	0.45516722682996	0.179827521457953	2.53113218232498	0.0113694993343738	0.0331729296024254
BCL2A1	372.842970362517	-1.22617629982729	0.262255327849033	-4.67550577478882	2.93230025107817e-06	2.03895476657476e-05
HMG20A	259.170081540938	0.461637884437018	0.158631796716403	2.91012201836382	0.00361287676760799	0.0124600741155041
SCAPER	24.0278317893867	0.167282657066597	0.164577886038526	1.01643459575995	0.309422478153956	0.45967089302679
TSPAN3	147.995579757217	-0.298430736629114	0.18689920083271	-1.59674699142364	0.110322116271247	0.211445924688544
WDR61	99.374361133942	0.354184217201242	0.158449026632998	2.23531961494221	0.0253963732267039	0.0647519284368754
NEIL1	23.3213221631174	-0.403006204117436	0.330853853114503	-1.21807922236276	0.223193868776228	0.362448239973788
MAN2C1	73.0035882823289	0.517516709001749	0.17374696796621	2.97856541072069	0.00289601208985618	0.0102589422644081
DNAJA4	140.724354413118	-0.37036090453078	0.286330726471249	-1.29347244389424	0.195847708683295	0.3278903277443
MESDC1	41.7991280501051	-0.439094526922072	0.226120973685133	-1.94185669628992	0.0521544509806755	0.116395887623244
TPM1	157.080171380282	-0.808628196906468	0.301782451961267	-2.67950701457702	0.00737306584264276	0.0230455738574032
IGF1R	650.850831767684	-0.443261385136372	0.174722000530406	-2.53695232306612	0.0111822181864368	0.0327380998865876
PIF1	48.1335230205839	-0.878344206233238	0.179332550316511	-4.89785153159878	9.68901963725928e-07	7.39396459579929e-06
USP3	802.335650115536	-0.204101605739475	0.0852911511780831	-2.39299860443111	0.0167113046512174	0.0455937513153173
CYP11A1	0.622414151009351	-0.390344754721542	0.994486896437557	-0.392508695810705	0.694682387483626	0.804109186052312
BBS4	15.6550781492062	0.475078249640967	0.176677429569753	2.6889583508085	0.00716753613099661	0.0225110224456568
PML	166.138053565493	0.362873228340162	0.273033037093743	1.32904513022566	0.183833081060658	0.313155302766365
CYP1A1	20.3495089942749	-2.47426177340775	0.312373206271812	-7.92085148063169	2.35889567620028e-15	1.94145932452876e-13
ADAMTS17	7.5732594320756	1.88154620570365	0.50725646675587	3.70926016525126	0.000207865752602058	0.0010019538863109
LINS	17.3169235833644	0.194907677106877	0.393781192349852	0.49496441397768	0.620625240346761	0.746773869677721
ULK3	351.698683438856	-0.863171925085881	0.15943579007861	-5.41391568769027	6.16612088481256e-08	5.94113168184921e-07
GOLGA6D	13.2504394617953	-2.08385297604698	0.449596965494082	-4.63493558893784	3.57048638313817e-06	2.44886980787432e-05
PCSK6	172.26378654611	0.0503515206439675	0.340003761868539	0.148091069249509	0.882270897439003	0.929503368620239
SCAMP2	502.756262386961	-0.0423977978125789	0.11468616719599	-0.369685367025337	0.711616936013017	0.816209240296775
CYP1A2	5.98949260427724	-0.520971094491586	0.375637552677336	-1.38689832999495	0.165472767166714	0.289048085699428
HAPLN3	63.3878218585885	1.25791240697746	0.26538492432827	4.73995427645872	2.13766452504214e-06	1.52247008813454e-05
RHCG	0.958359564963026	-2.20991006082323	0.793210043996328	-2.7860338854124	0.00533572936965507	0.0174875700386555
POLG	278.470147408576	0.470417483808729	0.0959330437759233	4.90360219266588	9.409495417809e-07	7.20562794755956e-06
FANCI	40.0344786373172	0.141844658353856	0.318654121249037	0.445136745126232	0.656220935656288	0.774190205078657
ABHD2	1833.77931093928	0.132654166863986	0.137247197448661	0.966534612946154	0.333776735640755	0.485629512774174
WDR93	1.87847104263097	-1.95821126963896	0.624497891945272	-3.13565713334797	0.00171469542508395	0.00645594923514399
TICRR	9.030804169117	-1.22653942412327	0.39158161820063	-3.13227017590708	0.00173460172095237	0.0065209805678833
DET1	14.8443726298346	0.541856213448019	0.234162378343046	2.31401908915617	0.0206666750561536	0.0544048707005714
MFGE8	135.924514932746	-1.30489012645082	0.291149204538747	-4.48186052411887	7.39950997440377e-06	4.8162442416546e-05
ZNF710	246.177757157605	0.359380253354184	0.162159166117149	2.21621917502064	0.026676495268932	0.0673431433526873
UNC45A	242.565726872794	0.113369390951897	0.101576394102728	1.11609977843122	0.264379427001149	0.410663625343613
MCTP2	147.072416950128	-0.762765531273578	0.219276119084797	-3.47856179896456	0.000504112185641492	0.00220978793571518
FURIN	1414.58234487782	-0.487088261123055	0.234966293868084	-2.07301333780461	0.0381710382984557	0.0903091492825143
IQGAP1	5142.7003577906	-0.389893392117413	0.11433557867832	-3.41007931760567	0.000649439890864248	0.00275562148826596
CRTC3	498.147570751188	0.556598586335599	0.139014747458628	4.00388157739342	6.23115653952405e-05	0.000337275230887023
EFTUD1	149.501987411239	0.524045942159591	0.156623028535295	3.34590607179772	0.000820141727204883	0.00338214849947544
SEC11A	420.909923606716	-0.192627483167126	0.16720613239643	-1.15203599536902	0.24930628222038	0.393991166329974
SEPT12	8.29011172101167	-1.792550880156	0.359940925266558	-4.98012522146101	6.35431445367413e-07	5.00950595359354e-06
GLYR1	241.491947300024	0.0908226834050066	0.113540095380975	0.799917272398424	0.423758729727573	0.574083724843607
PMM2	82.4501160712793	-0.118570741607353	0.285075827205901	-0.415927028150699	0.677463401016698	0.79033354662372
SLC5A2	8.38236378575876	-2.07439903946922	0.356454494098768	-5.81953397645882	5.90119278846206e-09	6.82005961831905e-08
ITGAX	1905.61986357091	-0.328604170290085	0.225972837267066	-1.4541755295205	0.145897647510607	0.262374440024947
TGFB1I1	37.323290737703	-0.328490862784958	0.292336230465717	-1.12367482559942	0.261150999914388	0.407337279622044
C16orf58	59.206144784572	0.601349152302488	0.16301347113229	3.6889537295631	0.000225178162682193	0.00107744172217372
ARMC5	16.5126760878419	0.107150453119895	0.217208326565785	0.493307300019382	0.621795471092841	0.747784880931634
PARN	261.567960344604	0.230218167161106	0.0886623051108174	2.59657322097999	0.00941588347234217	0.0282813703271423
FTO	243.081254052335	0.547376111679465	0.126409092802053	4.33019571255536	1.48976876311266e-05	9.0699264516776e-05
UQCRC2	493.377190738144	0.183848380789008	0.0804488878432847	2.28528181952181	0.022296308267673	0.0580237703189309
CDR2	211.202978055673	0.300090976120102	0.188448759047875	1.59242744625272	0.111288693343039	0.212872258454707
IGSF6	880.054119720196	-0.190206589037654	0.141901933702035	-1.34040871801683	0.180112502953919	0.308471559172245
ARHGAP17	526.336183125653	0.286928899035684	0.158407424114855	1.81133492094185	0.0700890232107567	0.147859380262434
MYLK3	2.55013283511523	-1.14086998550037	0.676203973557244	-1.6871684138422	0.0915709730768448	0.182633852202748
NKD1	5.39366920641769	-0.136314496860482	0.418896362929926	-0.325413417073007	0.744868202282896	0.840553795925721
DHX38	245.809689074414	0.0609827341318654	0.118827647403935	0.513203244061246	0.60780915694601	0.73626840999244
TXNL4B	6.16475550670962	0.167389021475063	0.30658701102988	0.545975581003167	0.585082722764032	0.71717321985127
MARVELD3	30.0989425520492	-0.065206099782754	0.270804340174712	-0.240786760436283	0.809720391412824	0.882999765794565
ZFHX3	111.197909031611	0.265671707761904	0.221227366561264	1.20089892987237	0.229790409431721	0.370665672801621
CLEC18B	9.78572412082513	-1.66604415113516	0.429622523521678	-3.87792552745687	0.000105350953788037	0.000543192725137206
CPNE2	162.824359380037	-0.59796862511334	0.146461946801631	-4.08275759111158	4.45044388117292e-05	0.000248370304433139
NLRC5	1228.34928485734	0.958197359289883	0.216547179122727	4.42488959298256	9.64916192358348e-06	6.11993838531062e-05
KATNB1	42.4903573622403	0.424592387306192	0.162896726034318	2.60651271294883	0.00914694283541483	0.0276243319890538
KIFC3	63.5614039208251	-0.0911570431762116	0.241239692757573	-0.377869172913503	0.705527783980148	0.811815565378085
NUDT7	8.01958535018334	-0.597044875956844	0.39714443707032	-1.50334442642874	0.132750249395601	0.243479135958005
GCSH	19.7636550377287	-1.75485337630994	0.368116529686733	-4.7671137664025	1.86883793571874e-06	1.34735335905911e-05
CMTM3	448.701374901161	0.340887200662214	0.0943164884574349	3.61429063186609	0.000301171076280097	0.00139482675953756
CMTM2	6.18701878107455	-1.07663574089905	0.364075228227386	-2.95717933390026	0.00310467490082336	0.0108864501350193
NOL3	7.86527280687489	-0.837501171958251	0.326965564777379	-2.56143539925521	0.0104240625532874	0.0308310686399749
MBTPS1	160.437815921778	0.382598443977057	0.143060146766901	2.67438872826304	0.00748656159162935	0.0233630066111566
ZCCHC14	44.4743939824978	0.652474154742976	0.162855642509928	4.00645715854273	6.16362986929001e-05	0.000333825377883779
TLDC1	41.7039060268969	0.789162993220368	0.155972228116196	5.05963787753584	4.20053448761709e-07	3.43313289700231e-06
OSGIN1	5.6529137783667	-0.223601684477869	0.352086125482906	-0.635076671002547	0.52537841137949	0.667510224415837
IRF8	187.339074930943	0.276452671235066	0.120659812591455	2.29117437941922	0.0219533301466668	0.0572594408767709
RHOT2	130.933319064838	0.540870215164992	0.132270912188094	4.08910928500935	4.33032811474833e-05	0.000242435057485895
RPL3L	2.43149556055676	-0.566405773330068	0.680719384649916	-0.832069404959524	0.405369770004377	0.557247653591688
ZSCAN32	26.3609605009957	0.624749092105257	0.217549675769205	2.87175372657435	0.004082009454376	0.0138689105941212
RPS2	5696.28978333362	0.524974014102461	0.147267401184395	3.5647672864488	0.000364179163408898	0.00164934111728489
NDUFB10	81.3287508095038	0.292351908789235	0.144053596496118	2.02946622576767	0.0424108256667856	0.098261230264285
PDPK1	7.83477274015123	-0.275568930479846	0.345151664205005	-0.798399541588681	0.424638669216904	0.575098875887531
TIGD7	7.06469239837544	-0.257681797286214	0.415946667252055	-0.619506820402203	0.535582530197614	0.675925415905028
DEF8	14.094878760159	-0.468762199013795	0.496053900424288	-0.944982387222135	0.344667867970262	0.496819310791409
TCF25	583.453735429423	0.40739767625687	0.106956382461079	3.80900762425395	0.00013952565603545	0.000698540471788623
GALNS	266.120024511582	-0.0943225758614068	0.156162338314305	-0.604003352406043	0.545841413338974	0.685190279605114
GAS8	8.45105125745088	0.736197814240222	0.331447343371298	2.22116070309096	0.0263400787594423	0.0666946243803992
MED9	25.0695526478895	0.426375403315634	0.189158969651623	2.25405860531434	0.0241924813554977	0.0621013558226997
NCOR1	226.928590225324	0.283119183481729	0.14214249509996	1.99179832380619	0.0463931902473807	0.105803866350786
CDRT15P1	3.06011927328865	-1.64175517471856	0.486697177668031	-3.37325805459751	0.000742842979257133	0.00309673216417891
COPS3	293.327269853342	-0.239463707553987	0.169408432801153	-1.41352885210303	0.1575002841785	0.278687211697401
GID4	240.052250985557	-0.905473670717996	0.345813341128719	-2.61838848600395	0.0088346162041756	0.0268005675515234
ZNF287	15.4742693376906	0.748879552912982	0.266923664704026	2.80559445241906	0.00502238593870118	0.0165964884687324
KSR1	10.1689065217611	-0.189778841328501	0.397890040873282	-0.476963034591109	0.633388444439839	0.756689321842154
CIRH1A	333.921942957495	0.219247589095316	0.184316377071049	1.18951767921742	0.234236018294375	0.375972215489881
RANBP10	621.116459594995	-0.271406916464924	0.410935656317944	-0.660460858755303	0.508958128540145	0.653468400494064
CTRL	29.9804595867076	0.23990362923675	0.328747731225324	0.729749915969213	0.465543063623915	0.613009119288877
DPEP3	45.0941523522528	-0.345998555404467	0.247632334478979	-1.39722688530338	0.162345354359633	0.284771310261549
GFOD2	25.4899999568369	-0.0724095066192398	0.29552969607718	-0.245016008815336	0.806444035856327	0.881003949349702
NOB1	179.516895464559	-0.553490273591067	0.137445670235838	-4.02697496866473	5.64990446823371e-05	0.000309138761724139
PRPSAP2	467.954851738955	0.0869997388831535	0.261017644618407	0.333309799842621	0.738900442722562	0.836230386022777
UNC45B	3.16595074824784	1.92574063099346	0.600945988495829	3.20451532726526	0.00135290086793755	0.0052555454316242
PCTP	102.651047543974	-0.41317560991337	0.244397881481936	-1.69058588973042	0.0909159214546637	0.18153294689729
OR4D1	129.179384436256	-2.29141934289774	0.246907223490882	-9.28048726359905	1.68705262373625e-20	3.71425723273333e-17
TOM1L1	13.5571173599005	-0.283381567325237	0.350286210607312	-0.809000065500499	0.418515108596912	0.569256823516675
KIF2B	54.8491319939059	-2.06201439339014	0.351919586403606	-5.85933398724013	4.64727204799506e-09	5.49344983767362e-08
C17orf80	39.9300292301012	0.296441544590895	0.184599260706313	1.60586528600738	0.108303512277331	0.208247790583038
TOB1	0.709319654090972	0.379303945580777	0.836324290297648	0.453536923393416	0.650162161873992	0.769370206737881
VPS53	117.080636968695	0.101659150582217	0.133967077923676	0.7588368139233	0.447950180576042	0.596400264854947
SPATA22	2.96422659308869	-1.92652442540387	0.537620628644369	-3.58342727707766	0.000339115208812656	0.00154736688414956
SGSM2	103.103200472145	0.933205559636012	0.204192135622796	4.57023262325795	4.87183131676974e-06	3.25892764839595e-05
NPEPPS	1828.80478739755	-0.352202005270943	0.128360814944437	-2.74384363657552	0.00607244547323862	0.0195029143180437
SKAP1	50.1868730668601	1.08080993353354	0.213116913737505	5.07144137262033	3.9481389931178e-07	3.24340354877723e-06
LRRC46	5.13680210366873	-0.479419612943463	0.340025786987106	-1.40995074871084	0.158554226185057	0.280053565305478
SCRN2	47.5073304273097	0.514626634643863	0.193833640006046	2.65499133498092	0.00793104457510795	0.0244897419532567
SSH2	4607.06442460037	-0.399675464067979	0.128818545163891	-3.102623644441	0.00191813402432695	0.00711244096220435
ABCA8	29.8446266093891	0.171016941654913	0.315148802626615	0.542654581675602	0.587367650983363	0.719234110859611
G6PC3	199.429657192177	0.137379153187737	0.20094810079754	0.683654897172429	0.49419311043404	0.640959002509186
CLTC	2045.04401369039	-0.553555726014145	0.153395409169311	-3.60868509045897	0.000307752907800689	0.00142115449696442
BCAS3	477.697236869653	0.00587122705829883	0.13354736890744	0.0439636295820107	0.964933395209892	0.979708978522966
PTRH2	16.3102521437899	-0.159779194163797	0.194161917033294	-0.822917267222895	0.410555042634648	0.561901155173211
SS18	300.999297527952	0.132853078472348	0.137006283713608	0.969686023672159	0.332203019125223	0.484215207051074
TAF4B	61.7226710538622	0.302362953482312	0.22464822542901	1.34593964810935	0.178321980911747	0.306174874727895
AFG3L2	74.2652413542734	0.177319876974604	0.192706161407582	0.920156759282672	0.357490847029538	0.510208758506706
SLMO1	2.88865837652241	0.272366183928956	0.490066113524414	0.555774366789365	0.57836511085336	0.712011232086407
IMPA2	281.364867156415	-0.402477936359613	0.164147361764641	-2.45193058257432	0.0142092070763762	0.0397564359390331
GNAL	11.95351478497	0.892649279682684	0.437087631629709	2.04226616148891	0.0411251367650811	0.0959641009331443
SLC39A6	29.8683401268598	0.296853316026143	0.214388306012167	1.38465255660584	0.166158732633176	0.28995875932509
C18orf21	55.9597721559298	0.257438839327929	0.155585766400257	1.65464261470838	0.0979970138423281	0.192614820310783
GALNT1	412.050007770081	-0.0464903570682231	0.109510917335694	-0.424527144866406	0.671181413069688	0.785639544653182
MEP1B	1.25057837404266	-0.292454516610972	0.681945963568816	-0.42885291831698	0.668030265245815	0.783513155874977
SLC25A52	7.04023096855034	-1.79102902824406	0.50839187246845	-3.52293009632094	0.000426803915210739	0.00190600845806459
GAREM	0.537139035946039	-0.707990837704588	1.07462300077041	-0.658827176783876	0.510006753574571	0.654385441153123
ESCO1	29.5755652842805	-0.014889581510563	0.20916135596608	-0.0711870576751168	0.943248881762795	0.966925457250572
OSBPL1A	45.897175275524	-1.09740313865869	0.261454978089578	-4.19729295910636	2.7012441266865e-05	0.000157487629272855
GATA6	6.3181767975788	-1.49493466395583	0.346869187823149	-4.30979376789735	1.63406860290165e-05	9.90053329993354e-05
C18orf8	70.4882180221963	-0.0153996630914736	0.19563987375638	-0.0787143377052572	0.937259841027009	0.963461980857285
PELP1	277.178678104291	-0.322486337813363	0.148229289757596	-2.17559119618488	0.0295858422279896	0.0732081257602672
NPC1	193.415707469853	0.168722226976619	0.142514154001469	1.18389803566374	0.236453427860377	0.378811554020813
SLC14A1	50.8073509115157	-0.357223835488434	0.444663009115743	-0.803358561798988	0.421767518674835	0.57226648997919
ARRB2	7320.0235887189	-0.318498975604344	0.115481130532793	-2.75801747120842	0.0058153089717369	0.0187798014153286
SLC13A5	43.4786964651343	-0.0460441154446338	0.243729202502282	-0.188915053969385	0.850159394663625	0.91004360144709
ZMYND15	50.5135878501369	-0.966342363954282	0.185051499069793	-5.22201856678731	1.76983219051846e-07	1.55162042666012e-06
WRAP53	34.1678219280355	0.39296304211949	0.151187399818996	2.59917852010122	0.0093447161663623	0.0280915661099401
MINK1	228.997009631957	0.460667714006463	0.146785987228703	3.13836301886713	0.00169894322982289	0.00640074590521296
SAT2	374.55611615578	-1.1042080739298	0.18229206931075	-6.05735662612661	1.38376581169021e-09	1.81206447890703e-08
ASGR1	2.22198847356929	0.135504546145609	0.496132970737015	0.27312142941098	0.784759874459098	0.866871179347368
PIK3R5	1003.77194854952	0.120270338721678	0.0928911869932578	1.2947443413594	0.19540843811215	0.327440664110865
TP53	613.73533430498	0.855814411344114	0.200593638680186	4.26640853107296	1.98644883190616e-05	0.000118641313246399
CCDC40	3.63611275765409	0.539884143243255	0.50107116454292	1.07746001256277	0.281274805931425	0.42974437516223
ARHGDIA	5.43990727916167	0.447583901730976	0.332597314600779	1.34572313750704	0.178391821623151	0.306239293786408
TMC6	344.550462150379	0.657474948638053	0.157943696871526	4.16271723190608	3.14482718274291e-05	0.000180658320840348
SLC16A3	1882.75979391743	-0.468237619451117	0.154157942439388	-3.03738887560217	0.00238637374574561	0.00862709375694118
CARD14	22.42656272348	-1.72347636784897	0.338858536228335	-5.08612351051304	3.65456107467989e-07	3.01488450624528e-06
TTYH2	137.312253864757	0.601000733162206	0.224082397826614	2.6820524012209	0.0073171997157945	0.0228872577382401
RAB40B	17.0957716218594	-0.000268657922709014	0.341372833943284	-0.000786992683646435	0.999372070753072	0.999542321531736
EIF4A3	182.077253788251	0.106508544629281	0.159443196495544	0.668003069245149	0.504131633308451	0.649449272780994
CSNK1D	2155.85828380995	-0.054924554769404	0.125443570348268	-0.437842725752444	0.661500296393638	0.778553477231751
ANAPC11	2.32138056316332	-1.53808443338979	0.696279516178353	-2.20900428298082	0.0271743430017666	0.068335480195619
FN3KRP	76.1659929787282	0.529664574654477	0.23235591749706	2.27953985575245	0.0226349935701804	0.0587229550377947
NARF	429.457011996722	-0.455677617136498	0.180804516127116	-2.52027784978628	0.0117262231052068	0.0340029581086612
RPTOR	79.7737035318346	0.934220816065754	0.21750380069219	4.29519306371965	1.74541372813908e-05	0.000105316793400869
FOXK2	51.6760326912422	0.364557573417314	0.216106669172889	1.68693347045973	0.0916161453182673	0.182703257188705
TRIM65	104.021979999763	0.19909957617298	0.15967614553282	1.24689618169708	0.212435566984063	0.348552513584789
SECTM1	666.679826081609	0.0795851422281959	0.211412902471252	0.376444111489449	0.706586757356342	0.812450225702915
RNF157	137.312068915974	0.925293131385302	0.206173591984702	4.48793234127657	7.19177595920918e-06	4.69491289731473e-05
CEP131	12.6598793250159	0.158150103507759	0.256801830028227	0.615844924042696	0.537996874414616	0.678049298680832
ZNF750	19.495136075865	-1.76850571512439	0.313923003178212	-5.63356522847871	1.76521707561686e-08	1.86731341458497e-07
WDR45B	60.9101203343256	0.132264255935703	0.156128291345737	0.847151113969547	0.396910897907792	0.549288256843713
CBX4	409.197654168758	0.244603584576141	0.101681843734875	2.4055777864721	0.0161469140354435	0.0443605672915718
RNF165	25.2997100143848	1.14779471504295	0.408359268937914	2.81074730598917	0.00494265877489474	0.0163637310154551
DYM	122.004174895784	0.333014425149	0.141056003388103	2.36086672775451	0.0182322814953413	0.0490492094054447
ELAC1	51.8943688644721	0.369410164572336	0.169595108105028	2.1781887974243	0.0293919837559312	0.0728380907314609
MBD1	283.564842277696	0.270748686502456	0.108257509194018	2.50096911076369	0.0123853980496724	0.0356153495263476
SMAD4	310.18803084367	0.0313756089032637	0.0987447659245987	0.317744526603284	0.750678732808437	0.844675430968824
TNFRSF11A	5.68866843914233	-0.0486153871267282	0.488543806695286	-0.0995108042727692	0.920732709910453	0.953000920334808
ZCCHC2	217.151010428053	-0.251534381791949	0.231691056769239	-1.08564562352734	0.277635806637394	0.425958141315717
FBXO15	2.87888888836469	0.659405570613938	0.457848873396979	1.44022538642833	0.149803643103332	0.267839972183432
PMAIP1	50.620709731029	0.0252196459523067	0.254200383159096	0.0992116756036618	0.920970204805321	0.953126319424351
P3H4	26.6950676797028	1.38336184011928	0.240226681389552	5.75856866571796	8.48301589562476e-09	9.50453937465896e-08
FAM134C	223.008916654991	0.468096296793481	0.0982805100181526	4.76285986618326	1.90868394081262e-06	1.37158915746767e-05
ERBB2	55.816350187932	2.1186702240055	0.294983933983914	7.18232411979778	6.8536201511226e-13	2.16719590164672e-11
GRB7	1.04636672875417	-1.92435055683113	0.821055080484862	-2.34375330299976	0.0190907940203095	0.05089241033445
MIEN1	312.800985030323	-0.758185912639068	0.13247123908681	-5.72340017248738	1.04412930660021e-08	1.14939059232184e-07
PNMT	14.3653559420393	-1.90967941931842	0.357718195186512	-5.33850233232538	9.37175014722244e-08	8.6557228811237e-07
ARL5C	0.930633746494059	0.227699950073052	0.726079570833071	0.313601923563005	0.753823398402129	0.846429396663056
STAC2	3.79025213079731	-0.0233597816509439	0.451055561411309	-0.0517891445077263	0.958696705372575	0.97649346933421
FKBP10	1.03859177694717	0.13849717047787	0.793167528066888	0.174612759066695	0.861383922330395	0.917319972429121
TXNL4A	153.136193966608	0.280367306956472	0.158424686433099	1.76971981620345	0.0767738271028457	0.158972186311124
CTB-55O6.8	33.9720578053718	-0.633464691187567	0.256098557248911	-2.47351917165187	0.0133789625535449	0.0379031152413684
SAMD1	89.2213904035103	-0.190255512352162	0.15424021908923	-1.23350131033007	0.217388788147932	0.354689089916584
BRD4	2508.40564407101	0.00191581165388158	0.126753237597068	0.0151144987710034	0.987940833936966	0.992958337601676
SLC39A3	129.179058988013	0.0729369434218119	0.149250435162123	0.48868831332106	0.625062378862415	0.750167607511575
NFIC	226.537978103492	0.350522507701076	0.163790778241736	2.1400625326033	0.032349713503375	0.0787635476824639
TPGS1	154.28093087462	0.669344332842822	0.285382523264937	2.34542860293316	0.0190052181548489	0.0507180162668718
ZIM3	3.05960313281638	0.00703949394503871	0.474984643607015	0.0148204663872521	0.988175411558332	0.993117122190827
PRDM15	53.675069518418	0.417459040612088	0.198550200858893	2.1025364809818	0.0355063074563386	0.0850384271455658
PFKL	629.546729756273	0.591542285024189	0.120664228534692	4.90238318520484	9.46809186356055e-07	7.24174653949368e-06
FEM1A	37.6244597840275	-0.780243897467071	0.228565711916788	-3.41365242810842	0.000640982914335773	0.00272520106547148
VAV1	745.509005938144	0.3487275953135	0.127678245559455	2.73130002519585	0.00630850127369172	0.0201874333091447
MVB12A	19.0929071579042	0.10985310721977	0.279912068200937	0.392455773435648	0.694721483231592	0.804109186052312
SH3GL1	779.414374043635	-0.0142875704366624	0.147852030446554	-0.0966342524584205	0.923016854249739	0.954447006041253
DUS3L	52.7308953135447	0.427439240048623	0.186044509643071	2.29751063801169	0.0215896569137987	0.056468462611039
DPP9	187.36884623684	0.468944602931361	0.106120101565995	4.4189988137142	9.91591916997516e-06	6.27782474265897e-05
DMRTC2	21.970432704525	-1.76180089205425	0.276192089835344	-6.37889699558224	1.78367948691809e-10	2.85081186960874e-09
CCDC97	495.256003447233	0.544303228772807	0.122800616156021	4.43241447649788	9.31836686432556e-06	5.93793037559212e-05
TMEM91	15.8397203322272	-0.643718203497912	0.305929985964083	-2.10413569454249	0.0353666119741996	0.0847499505716431
ZFP14	47.0467748388318	0.710803875814657	0.161098163542201	4.41224071203306	1.02306278844755e-05	6.46312944509564e-05
SIRT3	30.5368509142239	0.377499278569277	0.162363287936889	2.32502854164921	0.0200704340823833	0.0530383429096801
IFITM3	2904.68488692468	0.713268977777356	0.29416117970703	2.42475563392742	0.0153186941316627	0.0424026653686901
ATHL1	815.184186189102	-0.714793274148462	0.178695703621057	-4.00005853338398	6.33268184282128e-05	0.000342244631167877
HUNK	2.63114598817205	-0.461743299560165	0.42461746728915	-1.08743359642747	0.276845230230434	0.425015599190714
COL6A1	6.77801191572495	0.655429353324398	0.4143780360007	1.58171837400014	0.113713876257434	0.216451485033997
IFNAR1	16.9004649655897	-0.0995767882111585	0.337604773835878	-0.294950770629702	0.768031486842743	0.855510914353733
SOD1	1553.73330746882	0.491415361260894	0.154610212587919	3.17841462756835	0.00148082820276767	0.00567860377429717
COL6A2	39.7128617179373	0.956369634160683	0.280575280646797	3.40860261087866	0.000652965229188961	0.00276791253470642
SIK1	48.6266176250814	-0.31032304276739	0.379719469743836	-0.817242905602756	0.413789627524091	0.565098605069536
TRPM2	169.551960066169	-0.268008748401347	0.22311834844311	-1.20119546541769	0.22967538799034	0.370523809333073
SCYL1	180.740613616583	-0.0631939508582361	0.111222546219071	-0.56817572521461	0.569915652797338	0.705421880687894
TMEM50B	53.6532293601627	0.344603358582781	0.152650552612451	2.25746551640504	0.0239790018770665	0.0616737967378463
APP	331.098271663741	0.129650243728717	0.197033323712061	0.658011758042435	0.510530575771866	0.654819038091311
DOPEY2	122.157792250634	0.267642008873146	0.136818740968853	1.95617944572429	0.0504440189452764	0.113286461861217
URB1	47.0338820500039	0.509700730797884	0.203757316594899	2.50150885040977	0.0123665351430969	0.0355669143493411
AKT1	212.031094736164	0.480414687062052	0.133306029804496	3.60384813625176	0.000313540297800355	0.00144300634051676
IL19	1.04148064133152	-0.501525572325465	0.639319932694858	-0.784467285747586	0.432765970453415	0.58252250956026
EMP3	2476.68810642388	0.431221044965343	0.119626100062283	3.60474047670893	0.000312465010309126	0.00143897116276521
SAE1	11.8184495195019	-1.67920299062102	0.373511667996524	-4.49571762946011	6.93356998741452e-06	4.53981294380416e-05
NTN5	7.9794231972954	-1.87775987965124	0.394013810492366	-4.7657209713151	1.88179532564489e-06	1.35392406334083e-05
LMTK3	27.5184536989033	1.6895922435279	0.232592506092489	7.26417317527866	3.75326915480795e-13	1.29113925046157e-11
GEMIN7	44.458522343569	0.271873748529732	0.23571265220343	1.15341177483801	0.248741410742971	0.393294219431362
WTIP	45.7977576862818	-2.22189109175215	0.271763190668112	-8.1758353156282	2.93823089409949e-16	3.59382366234544e-14
RNPEPL1	1189.11990356404	0.00388857563174781	0.101515300404056	0.0383053157136934	0.969444252571866	0.982159334535904
CAPN10	5.97595469401478	0.548390633601521	0.356288239551976	1.53917691555329	0.123761111619884	0.230423304329917
MYO1F	3703.97818225342	0.0599993612751277	0.136126710277631	0.440761119935675	0.65938594351313	0.776982972651931
NLRP12	17.4406251893594	-1.62300434231996	0.514496368530788	-3.1545496559182	0.00160746021057622	0.00609519842602348
CACNG8	7.9724325532331	0.515293304886123	0.342406810081394	1.50491546813462	0.132345810965208	0.242935332655827
C19orf52	0.355085960460474	-0.0449171623278816	1.07030619777803	-0.0419666469475094	0.966525286561392	0.980554684189032
CARM1	732.375410061803	0.21724626777191	0.311772140094784	0.696811035475664	0.485921058977417	0.633167686007934
EVI5L	160.583035656106	-0.243363332618184	0.137984604240936	-1.76369917467927	0.0777826401608186	0.16066443545825
TM4SF5	5.90867088600131	-2.25936470520991	0.460615661265355	-4.90509744936423	9.33809663947087e-07	7.15717563581377e-06
SLC47A1	16.0401534136778	-0.199012120602531	0.233318365977504	-0.852963802351161	0.393679377968902	0.546017393823629
PSMB6	451.488219227116	-0.243322294789325	0.190262115033338	-1.27887937515406	0.200939536621868	0.334529691217817
GPR32	157.120592664402	-1.78994302495733	0.250635194755191	-7.14162680427089	9.22327332013165e-13	2.79122874548933e-11
SIGLEC10	343.524057988934	-0.584458132892582	0.180683663176699	-3.23470380562859	0.00121768980428862	0.00478838368451338
ZNF473	24.0616519686075	0.47544587929253	0.225326230015354	2.11003343578833	0.034855475990766	0.0837187370278687
RPS11	20464.3495975011	0.186237947351272	0.123859012026407	1.5036285555997	0.132677034287143	0.243395542641335
CTD-2545M3.6	29.2787950208345	1.58167985645038	0.714225496117984	2.21453849666142	0.0267917575446811	0.0675760025253426
RPL13A	10390.1208142646	0.806422621588844	0.139972208148321	5.76130527807578	8.34659180402215e-09	9.38751733360422e-08
CTU1	1.77399127950472	0.25922733465739	0.477846540208804	0.542490763968106	0.587480468358699	0.719297213722381
NOSIP	229.190609936835	0.746111471749199	0.177661153244481	4.19963204180302	2.67349087360477e-05	0.000156127966700268
RCN3	164.96040138778	-0.324569545446691	0.208708804910315	-1.5551310620851	0.119914858489702	0.224998444932259
ZNF614	17.1958272627502	0.0595103934582853	0.330797359812257	0.179899844098092	0.857231197596272	0.914859343828323
SLC2A5	21.0786929052757	-0.222540591984017	0.335479826159542	-0.663350146956929	0.507106326613716	0.65208905093432
RERE	100.257572558496	0.345283603400602	0.215745323724172	1.60042218964636	0.109504955772415	0.21009921416335
CFAP74	58.0996549162107	0.163994897170239	0.268526890928956	0.610720574773374	0.541384582611024	0.681295131003713
PRDM16	10.2135567740868	0.602463264908872	0.349610390123612	1.72324187703878	0.0848447936859506	0.171944695799177
CELA2A	0.764218391225306	-0.370540208144446	0.770501714598475	-0.480907700948521	0.630582099280665	0.754667562317751
FHAD1	2.54366020144999	0.608725231493376	0.548811386030013	1.10917019396548	0.267356768139983	0.414192519768627
EPHA2	2.32747280720597	1.28486472665296	0.59291451988876	2.16703198109236	0.0302324156425873	0.0745253375385431
ARHGEF19	38.9073363203399	0.360837495972387	0.215911317740348	1.671230113126	0.0946762344414214	0.187258003056345
EFHD2	6717.82011999435	0.0137402494549051	0.122530349108818	0.112137519845818	0.910714368491032	0.947058998263435
PEX14	69.7805506642935	0.319330634455016	0.221461857509123	1.44192159339159	0.149324493815775	0.267417621716039
PGD	3659.17350140189	-0.625140254231162	0.149918528518646	-4.16986652956249	3.04778079836832e-05	0.000175541410077375
MYOM3	1.28331151944423	0.801799342326504	0.609421021633295	1.31567391649474	0.188283512467864	0.31889965430296
SH3BGRL3	14880.2984237625	-0.0746338419585564	0.150007059242709	-0.497535531563218	0.618811453056839	0.745392293987834
CNKSR1	4.6071123437728	-0.386733192916858	0.447902709809559	-0.863431241756253	0.387900408460716	0.5404706822418
RPL11	21073.0291467384	0.280583821209203	0.173097846930468	1.62095500426364	0.105027289030296	0.203190426371991
ZNF593	184.554226204349	-1.37306055639003	0.18948257515419	-7.24636846038593	4.28094534403763e-13	1.45279942860375e-11
C1orf216	10.0030861640179	0.545936672628335	0.360828103258006	1.51301039940885	0.130277017307538	0.239967486492122
KIAA0319L	177.646109061362	-0.117167840284189	0.105818676916526	-1.10725104205013	0.268185404949262	0.415050347427043
PLK4	13.8539803691305	-0.987501028462661	0.456928304648866	-2.16117281073564	0.0306819928586266	0.0754751313155014
MAP3K6	53.9560146331198	0.172779584790926	0.215520095023805	0.80168665836864	0.422734235265083	0.573224889192694
GPN2	82.8980934463531	0.603252757463379	0.160197677575447	3.76567729690882	0.000166098208933761	0.000819234879291608
SYTL1	463.171695702272	0.612661744741236	0.11380023192461	5.38365989576463	7.2986352263024e-08	6.90762290386159e-07
WDTC1	236.34829382174	-0.178439730114002	0.185962286574434	-0.959547945989465	0.337282777967574	0.48905586303967
CELA3A	5.66233608022987	-1.99248938895396	0.437360902628486	-4.5557098885139	5.2208953472638e-06	3.47395654519673e-05
NBPF3	32.172146229661	1.18693983777203	0.248970028072134	4.76740050584781	1.86618101547974e-06	1.34709205842806e-05
HSPG2	17.7870863020045	-0.939191391599762	0.276589353187492	-3.39561657300348	0.000684742083047341	0.00288594455819881
ITGB3BP	33.1997059116512	0.415365978155496	0.222666565940323	1.86541691340773	0.0621229884369904	0.134050305837403
SERBP1	50.0102521833545	0.356789296078113	0.440204911377087	0.810507304341458	0.417648668674255	0.568385566478106
BCL10	76.5347082847008	-0.104113017834888	0.176769190605673	-0.588977171181023	0.555876587779645	0.693831361389192
CYR61	7.07421854775272	-1.98142277058882	0.334883885169727	-5.9167456492706	3.28373896660505e-09	3.97501679854396e-08
PRKACB	191.817788826149	0.887153259949588	0.167920642192778	5.28316976617506	1.26967631486414e-07	1.14857775725229e-06
PIGK	116.822687876953	-0.167469228288435	0.24349651768775	-0.687768473564745	0.491598592233974	0.638534366151695
TINAGL1	0.566245724147669	0.459575752349305	0.986033499102167	0.466085333579206	0.641154420900967	0.763120206469032
AZIN2	1.24441124911178	-0.18168320489432	1.00151355731004	-0.181408632532446	0.85604684351593	0.914131787140562
RPS8	9139.31792254506	0.143946258258576	0.142374629206169	1.011038687589	0.311997913565778	0.462443764338471
KIF2C	16.9028508161754	-1.45211856979537	0.408535723800925	-3.55444698026695	0.000378774873780989	0.00171016709866818
PTPRF	42.9351760899244	-0.13649951377919	0.25866046459602	-0.527716958957671	0.597695800743342	0.728299773335032
BEST4	6.2046959426937	-0.963765431664887	0.318077930036197	-3.02996637193663	0.00244580969301486	0.00882385213500014
MOB3C	186.883231058074	0.0810052782761096	0.155053144775361	0.522435571322779	0.60136709455176	0.731382311582664
CYP4B1	3.15763395109135	-0.413541352609986	0.470172947704802	-0.879551566351768	0.379102286522206	0.531639228930652
LMO4	97.9347009663553	-0.237325346076077	0.149662807922452	-1.58573361926396	0.112799749399848	0.214945578944014
MTF2	149.925778814828	0.160845279051552	0.108434673361287	1.48333806950883	0.137984612565937	0.250944095479684
IGSF3	1.38495216470299	0.176436552110248	0.769846610126026	0.229184034571984	0.818725880933068	0.888995522608658
ZNF697	18.2430988595865	-0.496041750930885	0.294280346171956	-1.68560951277743	0.0918710357527802	0.183008838280013
CTTNBP2NL	16.94304969324	-0.106708862557992	0.226132524936499	-0.471886397535946	0.637007877697644	0.759622190242966
STRIP1	276.201346867788	0.323068039017662	0.114098298895884	2.83148865621972	0.00463318770069971	0.0154729493690603
KCNA10	106.278250316922	-2.14061543430433	0.233554092032629	-9.16539468726273	4.93659889326021e-20	7.90439239154474e-17
PSMA5	312.259365665176	0.479532831590843	0.157097674587106	3.0524502215019	0.00226981374545654	0.00825655297371459
FNDC7	0.511655443298432	-0.686809180137671	1.12591422688112	-0.610001333796262	0.541860924020566	0.681602375001731
C1orf162	104.477777548359	-0.0520938711041354	0.167856822608316	-0.310347058252695	0.756297049169528	0.848017566018774
CELSR2	19.3705367565806	-0.860254375954896	0.232993887199035	-3.6921757317179	0.000222343739868826	0.00106503679366593
ITGA10	15.3526589314582	-0.452797876750119	0.249140085837725	-1.81744288650942	0.0691493260139897	0.146157095773959
GPR161	0.806979377263248	0.349301464938866	0.98828138568672	0.353443331016651	0.723756105841571	0.825188781213593
ALDH9A1	267.213568042474	-0.378610088713595	0.41299702414759	-0.916738055183403	0.359279919499167	0.511881051257523
TIPRL	155.404643848636	0.360653476823623	0.139022448562424	2.5942103635276	0.00948084580826439	0.0284328515615462
NME7	21.003504422444	0.209207868251397	0.228978968011888	0.913655389697341	0.360897951672297	0.513656211943771
POGK	0.681754795777196	1.20460642642721	1.03650566883479	1.16218025877408	0.245162251759495	0.38901285948108
MPC2	131.199954681461	-0.361955302356351	0.17084999227339	-2.11855615291548	0.0341279946196623	0.0822077003994793
CREG1	74.5782567835535	-0.490650494800922	0.221856506500816	-2.21156684804787	0.0269966081958365	0.0679467362322475
DCAF6	11.1478998751438	-0.122697880795676	0.360506200344984	-0.340348877989508	0.73359381245905	0.833147403968121
GPA33	47.2381789874112	1.29965378926743	0.344949508449542	3.76766383900367	0.000164782391628367	0.000813200410129006
TBX19	21.1680090146041	0.666177129591568	0.189683037514954	3.51205431080809	0.000444657120849746	0.00197721430687366
UCK2	88.3076025893377	-0.187138132091176	0.224035658595466	-0.835305117338868	0.403545936871456	0.555589352467517
TMCO1	316.9036146106	0.240977217537073	0.149930843847627	1.60725579442463	0.10799826716004	0.207842381937257
XCL1	14.4220863051765	1.4537991765219	0.485498822439807	2.99444428972254	0.00274945260695793	0.00979294413879675
XCL2	46.251165218833	1.6317350127216	0.340756384272624	4.78856769244307	1.67975903061845e-06	1.22002456933124e-05
POU2F1	150.122164264789	0.0452689099175921	0.211069867807652	0.214473578762297	0.830177768681745	0.896869323994256
MAEL	0.797248194548	-1.03429640429253	0.987983371634296	-1.04687632807182	0.295156620953647	0.4451231753452
ILDR2	0.888680396122242	-0.467954901770592	0.977478834913607	-0.47873660795116	0.632126019181232	0.755488605268307
MGST3	505.380661861839	0.0481072751468075	0.185019003508148	0.26001261618885	0.794854041903996	0.873293259313523
ADCY10	1.62736457967814	-0.132638700071442	0.623059478386545	-0.212882886261388	0.831418311213814	0.897839525481205
RFWD2	483.91228015775	-0.251493638428365	0.133125105285787	-1.88915259738927	0.058871384346222	0.128456602141973
UFC1	191.161168942618	0.312417830976997	0.127199617166419	2.45612241559069	0.014044530618657	0.0394397828103324
PPOX	21.0876965829366	0.139556778602005	0.319857635942678	0.43630904164819	0.662612522664725	0.779338521649002
FCGR2A	6738.68190445815	-0.615610093266037	0.193139036771421	-3.18739341127919	0.00143561360346576	0.00552808535151781
NUF2	16.2127301589033	-0.609690337818668	0.295572607841207	-2.062743033841	0.0391370489394527	0.0922415151840733
SDHC	375.185601143274	0.0230444948727827	0.118961265098308	0.193714272067794	0.846399616031885	0.907713486758178
PFDN2	258.361807907315	0.0168348523924915	0.146074095841616	0.115248718778619	0.90824798390644	0.94562503860385
NR1I3	27.1644791887174	-0.131956904676188	0.307665639308999	-0.42889711367365	0.667998100806008	0.783513155874977
USP21	99.6507673263041	0.0777466611664901	0.121687707782771	0.638903161075879	0.522885931472774	0.665365427401572
PRCC	267.456466304896	0.139223878805926	0.123048390254312	1.1314563198932	0.257863078224283	0.403531088117663
FCRL5	103.067659426621	-1.22691276676159	0.440318276320572	-2.78642253284155	0.0053293354501969	0.0174731171415335
RRNAD1	31.4650622027459	0.0537091694285298	0.202643917387464	0.265042100058871	0.790977030005652	0.870880691972841
MRPL24	181.870128597317	-0.0924418013049049	0.205797692670992	-0.449187744066165	0.65329622789112	0.77214511218939
PIGM	118.217461635555	-0.16205613902127	0.176651372933965	-0.91737831600012	0.358944431426045	0.51157859448996
CASQ1	0.666042698975647	0.429729380354358	1.0378768758051	0.414046589120707	0.678839987367652	0.791448248990962
ISG20L2	694.784651057771	0.297404042613483	0.0937845810612844	3.17114006639473	0.00151841909659355	0.00580506089609336
CRABP2	6.7131474607548	-0.917217479721071	0.339050816117034	-2.70525076513742	0.00682528442724553	0.0215746113813847
HDGF	4048.20463986557	-0.27208997626571	0.286413485248818	-0.949990102698326	0.342117281638856	0.494315970591072
ABL2	137.840603146472	0.134336941562179	0.238920972923125	0.562265170439446	0.573935364872824	0.708638176060642
XPR1	142.849958920095	0.15453198902733	0.097964762084744	1.57742422620955	0.114697944695731	0.217761657855547
RGS16	16.6591673407063	-1.18802676106767	0.394856392900351	-3.00875655663371	0.00262319217018401	0.00939643760289832
TOR1AIP1	737.353009509533	-0.0165846021019088	0.0805137946375465	-0.205984603962198	0.836802937683453	0.901058271163334
LYPLAL1	85.8895233608877	0.454079502059389	0.150294087170525	3.02127322909375	0.00251714108777397	0.00905338084111966
PRUNE	352.091272891685	0.231044552310785	0.165235863674961	1.39827121771384	0.162031637579814	0.284390954927082
RORC	64.5536802427356	-0.251297113895783	0.256952328830392	-0.977991190193331	0.32807868131377	0.479638664555389
TUFT1	10.2732442298874	0.63881739347053	0.416756470840963	1.53283137315535	0.125317408405784	0.232646335052148
SF3B4	39.1126302379117	0.626557689390253	0.2163375078059	2.89620461909179	0.00377706032463858	0.0129401601824274
ECM1	19.1679052280088	-0.787998346517516	0.30745464941049	-2.56297424035842	0.0103779747977184	0.0306999110030592
ZNF687	236.14977497441	0.0996176155046385	0.106551807575182	0.934921872952267	0.349828563878216	0.502500128787586
TARS2	78.206846977294	0.385154985656973	0.179219243256242	2.14907159889237	0.0316287247172641	0.0773073450520639
CGN	1.21851800860452	-0.90349623879617	0.816731166660639	-1.10623455511106	0.268625009964013	0.415511668395477
SNX27	944.99686435021	-0.362339601003398	0.106889528940329	-3.38985122860512	0.000699305631329655	0.00293818465758807
SETDB1	97.4098668735466	0.156794747316379	0.164036812211448	0.955850977610232	0.339147529089419	0.491233999165455
ADAMTSL4	134.362115783457	0.0137987432307347	0.225145592593149	0.0612880895060193	0.951129776168288	0.971692144011265
MCL1	3508.63020801587	-0.267426707908967	0.139806400468427	-1.91283594322537	0.0557690581474895	0.122890081465249
CTSK	20.1809276320628	-0.453217434264955	0.199004633036092	-2.2774215220545	0.0227610660998043	0.0589805292358177
RFX5	246.439520124664	0.747081708862578	0.162926877431498	4.58538039051712	4.53160639663467e-06	3.05220586860139e-05
PI4KB	188.004906316551	0.187682754029045	0.1322145956523	1.41953127869948	0.155744184487004	0.276162521027846
PIP5K1A	30.2680461486813	-0.0264384549353116	0.216737078257783	-0.121983996221755	0.902911692775502	0.941785126427509
ANP32E	218.918332802025	-0.024382050249277	0.165389082092092	-0.147422368761323	0.882798650699194	0.929781297301017
FAM63A	1.44798685719861	-0.743705004477025	0.695195240470183	-1.0697786192754	0.284718968377261	0.433539827961329
ANXA9	3.72891661202626	-0.255561292881342	0.402478263070494	-0.634969180525858	0.525448515659198	0.667510224415837
SELENBP1	2402.37861068385	-0.337234431328069	0.491261867596024	-0.686465719349064	0.49241947441105	0.639411987820836
CERS2	837.783258909954	0.0286247065277002	0.0943494106492451	0.303390411564051	0.761592352010558	0.851948307142709
ENSA	871.025806756236	0.00835294636792842	0.106864944303848	0.0781635776104328	0.937697934201325	0.963828761440024
SEMA6C	17.1815301950527	0.129975980655137	0.266810223143048	0.487147677941305	0.626153680888116	0.751205284482147
MRPL9	250.772035538737	0.322044746839383	0.174133219928472	1.84941590680784	0.0643977802919167	0.138102776608003
ARNT	922.214163159318	0.0324477526800416	0.115450352450539	0.281053734278922	0.778669186090014	0.862692204579597
POGZ	1.28767801020988	-0.702651364891003	0.78184265089173	-0.898711990308529	0.368806088703098	0.521247122478548
C1orf56	5.6547363713123	-1.08648176366232	0.479227513220008	-2.26715231010438	0.0233809229676565	0.0603470393067605
OAZ3	9.59299964500207	-0.0757335744164012	0.334548564981139	-0.226375427497861	0.820909437914727	0.89042457877877
HORMAD1	15.4540009438247	0.290836544070969	0.299012428563137	0.972657041275992	0.330723782626541	0.482684619108491
GOLPH3L	31.1824311268619	0.275566740903447	0.242157890299521	1.13796308913413	0.255135895370889	0.400439911110947
GABPB2	139.276250927234	0.295669563720523	0.241810633607642	1.22273185140514	0.221430992546109	0.360091064364618
DTL	52.4359933937815	-1.44362792162605	0.437400259541419	-3.30047339967193	0.000965218630956645	0.0039025879106145
DYRK3	17.6933873532138	-1.05792318321758	0.452947684493878	-2.33564100101252	0.0195099597955193	0.0518215837548608
EIF2D	25.3432308541381	0.23306789309399	0.192291831474775	1.21205300977418	0.225492089565336	0.365506366051376
INTS7	115.863947035719	-0.312586987383815	0.217802191967472	-1.43518751836299	0.151233669414848	0.26982157814057
VASH2	43.0037768031505	0.912145529467568	0.327758071325288	2.78298418641321	0.00538614312971706	0.017623284217668
TAF1A	29.8011583594552	0.557423639982581	0.190065090241293	2.93280391088609	0.00335915977837307	0.011676510988057
SUSD4	3.73523683697677	1.72955112905041	0.70731732923437	2.44522657308926	0.0144761168122421	0.0403749557266856
DUSP10	124.880659745923	0.188697509327499	0.183787926069244	1.0267133068165	0.304555481521577	0.454857601631438
HHIPL2	0.351294638236874	0.0055510035225125	1.09382759077901	0.00507484321049092	0.995950878334064	0.997650163231409
TP53BP2	374.521420023094	-0.124249373550804	0.094225372118019	-1.3186403062986	0.187289391967632	0.317612946343723
ATP8B2	402.420627666508	1.05464930108723	0.163827121402586	6.43757451182671	1.2139773335534e-10	2.02479003559432e-09
FLG2	1.53537702871247	0.824807025623926	0.528658304763726	1.56018929087392	0.118715155598489	0.223389961063694
ADAM15	412.411720878856	-0.355680384362607	0.152923513689812	-2.32587112197843	0.020025427024401	0.0529273478662627
JTB	706.220088515556	-0.359299310656965	0.143270449228392	-2.50783963191316	0.0121471782846587	0.0350218122651325
RAB13	170.299525854276	-1.04383010318051	0.190889190346122	-5.46825150909712	4.54496667473255e-08	4.47709720593201e-07
S100A8	13028.1602292817	-0.429187796194083	0.216127534576708	-1.98580804169473	0.0470546425018085	0.106938505597981
TPM3	7203.42187462544	-0.131587437859421	0.0768532526494357	-1.71219087446636	0.0868614986090035	0.175285469179695
NUP210L	4.74536491561589	-1.76411943133142	0.407484756357311	-4.3292893876612	1.49591255430855e-05	9.10418376608036e-05
SNAPIN	211.138321659778	0.198575496787343	0.116435140439996	1.70546019042832	0.0881086308396855	0.177193116576773
SLC27A3	165.979562549848	0.111191668884176	0.176900041067056	0.628556489944664	0.529639452958846	0.671154842891598
UBAP2L	701.451135470395	0.0816221335184353	0.0869035787994582	0.939226377624672	0.347614528822776	0.500219093895766
SLC39A1	409.829058620598	0.205653103399726	0.11012502086431	1.86745120941335	0.0618386042435838	0.133508621787478
HAX1	250.888606678798	0.00950891554094324	0.167734852855086	0.0566901593740834	0.954792013091983	0.973867948030409
CREB3L4	80.2828093714203	-1.67038942408507	0.223049252635139	-7.48888151092563	6.94630140457424e-14	3.12105118976444e-12
AQP10	64.1584009875308	-0.405177523850249	0.268180950737748	-1.51083633172167	0.130830155557932	0.240810066866116
KCNN3	35.3334440086592	0.114988556450213	0.270281074522175	0.425440651564299	0.670515477003042	0.78517313319956
C1orf43	521.962569642476	0.0263339354212557	0.111031994586665	0.237174298446931	0.812521574388705	0.884998772663079
GATAD2B	571.626876872919	0.12446807929048	0.0985443987927581	1.26306599680252	0.206565462795085	0.341426191461133
ILF2	211.173730181122	0.378526928951636	0.187246752405458	2.02154068943202	0.0432238246934074	0.0999082971555099
RIT1	816.939603528437	-0.460531922292014	0.161755799241279	-2.84708136865668	0.00441220831402364	0.0148447421270102
INTS3	378.965166077146	-0.113355085806784	0.159617174441292	-0.710168477819262	0.477599665867666	0.624960097691471
FLG	2.66212383651858	-1.43007040730435	0.594354194506482	-2.40609121719381	0.016124238106085	0.0443190083898994
ACTA1	3.75654012128661	-1.19548870260758	0.430143053051787	-2.7792816694953	0.00544792626455381	0.017805590146147
C1orf131	54.8388468051545	0.179538671541903	0.141475008440465	1.26904867171261	0.204423705330766	0.338712579679284
GALNT2	1.8402456721826	-1.34224154690894	0.770351909344535	-1.74237453120745	0.0814429294949157	0.166738848912467
TTC13	70.9474146057449	0.372678832569062	0.155303183543995	2.39968572481638	0.0164091532490552	0.0449415118149743
SCCPDH	55.0997110086172	0.0487986304443331	0.173144563370158	0.281837497490514	0.77806811707887	0.862569465812548
LYST	780.7528025417	-0.0263786224175178	0.145864904961683	-0.180842831416146	0.856490942733688	0.914431410218127
MLK4	15.811495061419	-0.0685934555086523	0.264043192951678	-0.259781192394554	0.795032559305141	0.873360538948079
CEP170	350.779381222579	-0.170196181134538	0.100115090241665	-1.70000527117047	0.0891299340240895	0.178757176949019
ACP1	873.846669525952	0.0223819771520932	0.261353592241591	0.0856386819103049	0.931753647680812	0.959742717674979
SNAP47	67.6624193768475	0.50594750602584	0.165427516165141	3.05842412286944	0.00222504418859588	0.00810206807809372
SRP9	996.520879483559	-0.131655882568586	0.177733842687215	-0.74074740397236	0.458846611050025	0.606640546496329
NVL	47.5044741321148	0.671866860144877	0.133823020626107	5.02056265806487	5.15203413931274e-07	4.12286595879734e-06
SDE2	394.687930062876	0.160767113576676	0.118175861130125	1.36040568724651	0.173701579747833	0.300170926098708
DEGS1	298.414234985692	-0.053461523514967	0.112299037603943	-0.476063950819555	0.634028818375452	0.757020781647016
FBXO28	81.7787971757679	0.401678943244127	0.118136990687473	3.4001115222814	0.00067358374366833	0.00284455715101014
ARF1	8181.03042320664	-0.124559575727654	0.159772703205979	-0.77960485882918	0.435623495079574	0.585161426085764
CNIH4	202.01271136424	-0.42967041191364	0.132166200667256	-3.25098557531654	0.00115005692476488	0.00455216227816863
ITPKB	275.474145408009	0.699100340607245	0.120541075543997	5.79968560469727	6.6439364994061e-09	7.60361621598698e-08
GUK1	668.312699187626	0.321255939758495	0.333142953698976	0.964318579130982	0.334886228919662	0.486702793131611
CDC42BPA	41.5067743621174	-0.191514876396056	0.332745106474766	-0.575560309286109	0.564912415325023	0.701254906723254
CNIH3	0.445980629353331	0.10611533931382	1.05080619214328	0.100984691665531	0.91956261233	0.95227282990171
C1orf35	72.2792539861403	-0.636642072946143	0.162567816410615	-3.91616303277463	8.99694184707578e-05	0.000469797021883681
MBOAT2	274.291239502014	-0.990854401331386	0.259580130998134	-3.8171426970214	0.000135006095076438	0.000677646723448647
PARP1	1337.64478959237	0.4016637008894	0.221099228464275	1.81666713031656	0.0692680976399427	0.146337891775496
PSEN2	1.50661779640955	2.12802792153906	1.10177384284948	1.93145620160615	0.0534266606869734	0.118648817889253
PYCR2	586.889972464276	0.58141822582775	0.122242903728778	4.75625339461626	1.97218894018004e-06	1.41203917899964e-05
LBR	1546.10513174522	-0.3035594685841	0.119673314344188	-2.53656774066643	0.0111945082490805	0.032768634500757
EPHX1	39.9381743897246	-0.0534854019745423	0.189264676865584	-0.282595795794097	0.777486703492596	0.862334591222613
SOX13	31.9722706009294	0.302247662646148	0.246400836918778	1.22665030860175	0.219954051851016	0.358244009178098
ETNK2	4.50453533742284	0.868051538362369	0.374234180037178	2.31954103784997	0.0203657186674918	0.0537058546025652
PPFIA4	1.04454083513005	-0.138898937473803	0.71613250810363	-0.193957034350553	0.846209524591981	0.907691130124151
PLEKHA6	2.71892415937396	-1.08066185189952	0.506663310739677	-2.13289936135668	0.0329329827581269	0.0798855013522778
PTPN7	462.876926354072	0.881066269042251	0.114255674480944	7.71135677107396	1.24487116311529e-14	7.3576898644126e-13
SYT2	0.710302930583815	0.5062761006837	1.0781589324645	0.469574647521059	0.638658941289743	0.760972800225696
ARL8A	286.625474619538	-0.505889150811684	0.242542124602678	-2.08577850812682	0.0369986910831381	0.087978661542772
PDIA6	857.815708306751	-0.46709931506605	0.243670310604358	-1.9169315864027	0.0552466236340349	0.121891366912972
RHOB	597.876128851154	-0.034886022701157	0.160708559279082	-0.217076320375538	0.828148867574701	0.895522894447389
HNRNPLL	71.4383342969981	-0.0175769173413968	0.155627475354961	-0.112942250726015	0.910076339374798	0.946735252814856
GALM	88.8589638661747	0.657946777506067	0.204156960893011	3.22274966588509	0.00126966463181244	0.00497278255728542
CAMKMT	7.69071860081838	0.783340244484506	0.303255256476883	2.58310524798511	0.00979154476711543	0.0292153952199228
EML4	39.6040804002771	0.0468615288716709	0.365467229988851	0.128223613572961	0.897972013386295	0.939191275045892
CALM2	2003.54813336207	-0.156909617167206	0.112690891390078	-1.39238952884013	0.163804473592005	0.286788090792841
CHAC2	44.4819821870719	-0.422295249072557	0.279356690455396	-1.51167043246449	0.130617724079497	0.240469318930926
RPS27A	1497.26587975737	0.281990426396172	0.153622191275392	1.83560997311033	0.0664153611070885	0.141567681856366
WDPCP	219.577284414609	0.219562426489298	0.203945216080172	1.0765755172359	0.281669946768077	0.429937843177584
VPS54	88.5071257277358	-0.270914244952404	0.166865094282208	-1.62355252377843	0.104471344955388	0.202292633981888
REG3G	4.20083455078496	-1.77862869786199	0.470232667780358	-3.78244392559467	0.000155296084522081	0.000771138972846748
ASXL2	363.380692528016	0.31608727489571	0.140693201194279	2.24664214199828	0.024662906637017	0.0631561172721402
ETAA1	10.6094334548722	0.494213648776625	0.249663105166066	1.9795221582616	0.0477572473897077	0.108311666015313
SNRPG	26.8346257972216	0.110380044668224	0.252516623119376	0.43711991434339	0.662024385657227	0.778849086685407
ABHD1	16.8573418624282	-1.94608605287174	0.258185545505938	-7.53754842881776	4.78888814739868e-14	2.28582809590852e-12
MEIS1	12.832837759614	0.18485723875154	0.383620236339381	0.481875618751251	0.629894307036655	0.75401452495004
CIAO1	717.742505977743	-0.603540459362616	0.117215947904726	-5.14896198129268	2.61931961435546e-07	2.21585381208659e-06
ZNF514	58.1783702101048	0.711594307226052	0.188260804920502	3.77983249103041	0.000156933901659215	0.000778613185894014
SNRNP200	1105.83458837063	0.434500115993766	0.0986364463154896	4.40506660797585	1.05751378708477e-05	6.66403947474921e-05
MRPS5	117.730594245626	0.222684237944977	0.104668230203366	2.12752463199493	0.0333765169217712	0.0807887607836529
ANKRD53	1.01587320624302	-0.781383588251896	0.711944161519811	-1.09753493389685	0.272407618322895	0.420206286698296
TPRKB	85.3999478430109	-0.210372519087092	0.186714078689688	-1.12670946167227	0.259865340722494	0.40597908871255
NAT8	0.721790106849299	0.247033160955465	0.822909924155306	0.300194655215803	0.764028681703212	0.85331878064925
EXOC6B	34.7781451786608	0.643633570694365	0.195433247461343	3.29336783303299	0.00098994871362611	0.00398536381556495
SFXN5	155.408504846195	0.00718277486250213	0.1534607120729	0.046805301275352	0.962668403859418	0.978671203300198
TEX261	195.348599781249	0.377570203366643	0.118762463366796	3.17920488227431	0.00147679666266919	0.00566659568195736
DQX1	13.9884647770792	-1.46672518430634	0.303588166466431	-4.83129893163516	1.35645162219987e-06	1.00552114569892e-05
DUSP11	209.089321580381	0.174227437334687	0.191719086056129	0.908764176372506	0.36347462005583	0.516114034427873
ST6GAL2	35.5483451900633	0.679341780286574	0.362747793239951	1.8727661282758	0.0611006872119901	0.132215674406924
NPHP1	1.3143616547517	-0.508466537413456	0.662115111636426	-0.767942807039662	0.442521164123493	0.591674277970628
MALL	12.0511854790225	0.0764230930665284	0.297893313357822	0.256545177886322	0.797529900409406	0.874650942460203
THNSL2	0.455507131719396	-0.289473477842338	1.08458855156457	-0.266897043514575	0.789548433038099	0.869692077595718
RALB	2236.59446129079	-0.767144074556973	0.15930472917166	-4.81557627664859	1.4677568283819e-06	1.07939878990774e-05
RABL2A	35.6261031813876	0.617958295590309	0.223261819825097	2.76786373986568	0.00564250412646198	0.0183157805343485
SLC20A1	575.54894500625	0.248099634202781	0.141405523680401	1.7545257621161	0.0793404595474317	0.163231341433117
FBLN7	2.88410132134972	1.17004293424701	0.627239616547017	1.86538430191662	0.062127556154586	0.134050305837403
RP11-395L14.17	33.1261974102161	-2.14409383391585	0.303848104904452	-7.05646604111642	1.70790354284498e-12	4.89923535832715e-11
ZC3H8	89.75976119717	0.402273577736586	0.18640085110872	2.15811019823056	0.03091926504691	0.0758786422281211
LIPT1	19.2801280444382	0.364644671128048	0.255708067535288	1.42601942380143	0.15386273539205	0.273778420505508
LYG1	12.8878469490718	-0.797101898341198	0.285643371682372	-2.7905492560407	0.00526186932518519	0.0172937683195534
AFF3	44.4578795768108	0.594779384800512	0.224044294313271	2.65474015584106	0.00793695205300973	0.0244993930090537
UBXN4	669.180069603736	0.0458980583158123	0.185874750935615	0.24693003264177	0.804962373187724	0.879952971633279
SPOPL	139.268798916606	-0.338224538855931	0.130963161732484	-2.58259295500835	0.00980609418013397	0.0292538510831131
POLR2D	102.330787549687	0.130083995104969	0.198895038917201	0.65403338269851	0.513090298635377	0.656954014965462
AMMECR1L	60.8109520898517	0.204299287598388	0.171665551740187	1.1901006668338	0.234006828223282	0.375712148176542
PKP4	32.5785213472717	-0.273583795400306	0.183546618101605	-1.49054119454742	0.13608199330409	0.248142887262132
SCRN3	5366.21446982627	-1.25344094381773	0.222871057943545	-5.6240633278424	1.86517222445762e-08	1.96244195874385e-07
KIAA1715	119.713749724307	-0.310139321621787	0.175474228507684	-1.767435162755	0.0771553785017554	0.159649633640909
CDCA7	1.83046961955361	0.94810440849572	0.827331912684487	1.14597828750417	0.251804136111962	0.39655156746717
UBR3	110.887565416108	-0.0671090676735449	0.12271997866035	-0.546847126328806	0.584483763365448	0.716763769235592
GULP1	9.21326908882153	-0.465622110104818	0.428273452912827	-1.08720750010997	0.276945116951299	0.42508360303819
FAM171B	1.34338361402844	0.662302111880214	0.644821913898519	1.02710856688479	0.304369345154655	0.454695273639435
HSPD1	500.987942471437	-0.272829855654238	0.21065983901622	-1.29512040324511	0.195278697463624	0.327285536057361
CCDC150	48.3682872228416	-0.0711630186408443	0.223261235881784	-0.31874328008524	0.749921192307618	0.84414660702461
METTL21A	176.833653290357	-0.161989983645372	0.1054058673244	-1.53682131514393	0.124337072215802	0.231235309857651
UNC80	0.9465787584283	-0.0260646664065346	0.989429851968964	-0.0263431170533878	0.97898366439652	0.986964198319686
NBEAL1	159.290086086421	0.834188263787744	0.28752851066522	2.90123668730375	0.00371693013139133	0.012756486828565
KANSL1L	126.487610009757	-0.465701112517873	0.210161882664529	-2.21591616240537	0.026697244416097	0.067385864990071
SPAG16	3.27029500801868	-0.189901823751968	0.495353405608796	-0.383366343305093	0.701448154717274	0.808836957511732
SUMF1	155.403739614077	0.246844950436363	0.173657146473075	1.42144999759417	0.155185980213513	0.275477793741241
NYAP2	40.450746912074	0.275476333781306	0.290506136339579	0.948263390413536	0.342995383244161	0.49521909050573
RHBDD1	4.33778340781345	-1.91271223217819	0.841234980939269	-2.27369554942018	0.022984297956188	0.0594627555673236
TRPM8	4.92959509042021	-0.124542503375556	0.56762701940424	-0.219409046994047	0.826331423239437	0.894528820242967
HES6	5.07447882710812	-0.568346099501069	0.674909447757472	-0.842107191401036	0.399727956272816	0.552015720074731
ANKMY1	51.802234468384	0.377039293490287	0.241222143132917	1.56303765729556	0.118043737704462	0.222506887006496
COPS7B	348.895475397699	0.322321536160624	0.127142693228105	2.53511647407335	0.0112409943560804	0.0328664730401136
DIS3L2	112.112618409857	0.921866643434568	0.111564316500578	8.26309587465445	1.41942143204638e-16	2.11866692225703e-14
CPNE9	0.663805451975598	1.12918917017008	1.04297088013607	1.08266605681528	0.278956675382905	0.427365676036037
FANCD2	39.6562519508326	-0.0558976326934742	0.186969009449148	-0.298967368218727	0.764964943858543	0.853714836914239
TAMM41	74.4999394518109	0.367716282015216	0.134352854841984	2.73694431314985	0.00620127894080694	0.0198695881361529
VGLL4	167.508976402019	0.520432893202588	0.16118397584792	3.2288128547817	0.00124305211010312	0.00488157788522769
RAB5A	558.090268124465	-0.287612778871908	0.13916664945454	-2.06667890618333	0.0387644200898559	0.0914399178798202
FAM134A	1630.24563012182	-0.126094070482674	0.21669581421558	-0.581894352408808	0.560637844822658	0.697648322796487
CTDSP1	1508.19278870124	0.00452825943101197	0.0909277559198386	0.0498006289191175	0.960281265501737	0.97737266277273
RQCD1	1387.11856390194	-0.0751519855785382	0.17344446535201	-0.433291344442819	0.66480312547429	0.780768830240797
MARCH4	0.992036395897589	-1.09445634467015	0.789452263657939	-1.38634898530656	0.165640365822421	0.289226109173223
STK11IP	43.2683150117776	0.313980705507232	0.149698294644817	2.09742339585232	0.0359561118176143	0.0859287649177259
GMPPA	135.836419044301	-0.133433134238239	0.208858560708186	-0.638868398718261	0.522908547441808	0.665365427401572
EAF1	337.792522776684	0.114332360580111	0.108001923018397	1.05861411894153	0.28977555416948	0.439680981701159
CNTN4	45.9517897466511	0.48424461017071	0.285116885489045	1.698407336837	0.089430908315016	0.179159937325329
DYNC1LI1	162.800394645456	-0.0277680154816447	0.126962094617333	-0.218711069357655	0.826875125638263	0.894744215019151
OSBPL10	86.0861128270642	0.445569778517254	0.376539130933506	1.18332927951634	0.23667867310537	0.379068970574237
POMGNT2	20.1455425073402	0.133443472495431	0.221608453813903	0.602158763345243	0.547068461845261	0.686241494087357
ACKR2	3.12376999990938	0.1032301851942	0.457771822065907	0.225505765576235	0.821585840596075	0.890936547864713
CSRNP1	105.474568944071	-0.482897416199336	0.220686503354693	-2.18816016774353	0.0286579374327185	0.0713329920862735
SLC25A38	136.012233645269	0.305501540672123	0.214943021625102	1.42131406901393	0.155225475242215	0.275498245532098
ITGA9	28.172049179059	-0.886286588521528	0.35442769483614	-2.50061324618348	0.0123978487974271	0.035639515402168
SLC22A14	23.0555541564244	-2.19964125633753	0.319798390447113	-6.87821240520375	6.06082580119412e-12	1.42713001118225e-10
GOLGA4	36.8519969059091	0.404098353962135	0.188529569834649	2.14342160922847	0.0320792594607805	0.0782023525097199
CTDSPL	36.0435718486567	-0.00470171217395397	0.587676506266341	-0.00800051069562938	0.993616584135955	0.996445305265989
STAC	1.1504923023245	-0.303633217485987	0.782811100214986	-0.387875462423309	0.698108197483104	0.806584667263127
CAND2	1.34528557608607	2.30625090148662	0.714377176793933	3.22833788144925	0.00124511811748222	0.00488751179033082
RPL32	4651.82411394081	0.526648946025966	0.153181181639075	3.43807862291372	0.000585857567328956	0.00252068164598398
PTPRG	0.818315035050409	0.0941989284106568	1.04319226947034	0.0902987216905701	0.928049835946154	0.957459100311599
IL17RD	92.7522136127334	0.20154384078357	0.268829837829969	0.749707853899178	0.453430676282284	0.601602598972495
SHQ1	98.5970538790165	0.595664800912072	0.166381621788037	3.58011176060614	0.000343447282379398	0.00156551164196386
SLC25A26	13.2902912421073	0.468621903207397	0.312544758040644	1.4993753411358	0.133776286985669	0.244895019504655
UBA3	726.426653723371	-0.343927262627772	0.129707390374648	-2.65156257969857	0.00801202641111152	0.0247138040593533
ARL6IP5	2647.0654680153	0.265165973626981	0.118679636428041	2.23430052204246	0.0254633060176501	0.0648944015177067
TMF1	74.5510721790935	-0.0715707181458689	0.192664569197757	-0.371478359741414	0.710281271133108	0.815240773239021
LRIG1	92.2716293569576	0.807902572613396	0.201137312816486	4.01667180146982	5.90258371996638e-05	0.000321466317438985
LIMD1	126.940210429193	0.253972204013614	0.21986616168239	1.15512183443895	0.248040538049895	0.392448616301905
ZNF660	15.9702760926583	0.613495812993549	0.280801929336903	2.18479913739298	0.0289035773344065	0.0718023565008325
NFKBIZ	1201.94457943354	-0.567349450411314	0.183406469050406	-3.0933993405401	0.00197877667990821	0.00731420643509407
COL8A1	4.26217525957376	-1.08715437871424	0.510388104748039	-2.13005430299151	0.0331671304224977	0.0803598299733103
NXPE3	287.752407609419	-0.120238318113726	0.176093065182509	-0.682811205478801	0.494726148087616	0.641319764942017
PHLDB2	5.98437373172506	0.901309601462221	0.312809845955356	2.88133386182114	0.00395995938635131	0.0134958909968664
ABHD10	21.216446185989	0.277021266381092	0.177640798078465	1.55944619354125	0.118890810278368	0.223601050873774
RABL3	51.751427745118	0.72821596233521	0.183332763087601	3.97209942222521	7.12419722474435e-05	0.000380468422436089
ADPRH	38.6859570699512	0.309694485022574	0.207397832233573	1.49323877538794	0.135374695484902	0.24708336907519
IGSF11	5.69708841191896	-1.03217947372765	0.428338647227924	-2.40972763118061	0.0159644336848912	0.0439414862465993
ATG3	549.05359689671	-0.401918109806703	0.155014707395667	-2.59277404421265	0.00952052977806798	0.0285372857353831
NR1I2	4.97441585125859	-1.16663885736112	0.369713271739542	-3.15552333805048	0.00160210448467822	0.00608045347179857
SRPRB	79.3809607985573	-0.0442403943019408	0.217510979522815	-0.203393844296952	0.838827210797146	0.902286552186988
TMEM108	6.15792205627612	0.160043398704532	0.334157661677565	0.478945770391942	0.631977208428551	0.755488605268307
MED12L	57.7509879855193	-1.18404105246911	0.332305319999327	-3.56311193715317	0.000366484310585441	0.0016585015833354
EIF2A	271.617761219164	-0.156333887691037	0.274112867857623	-0.570326701234027	0.568456134063799	0.704292198175696
ALDH1L1	3.97184893487732	-0.905382762737892	0.44401198239946	-2.03909533667349	0.0414405135417035	0.0965209951084401
OSBPL11	455.56851829883	-0.31568304647313	0.105272037408961	-2.99873598196607	0.00271102120262325	0.00968151184951403
TRPC1	3.57138178404472	1.1204593688825	0.446271523921371	2.51071222075086	0.0120487875571114	0.0347722915358681
NCEH1	27.0771205046773	-0.172843799261262	0.240281002754887	-0.719340261109124	0.471931294918203	0.619668931749986
FAM86B2	0.861640074352573	-0.0133410891739764	1.08918571346317	-0.012248681752864	0.990227210308753	0.994518552498607
LPP	68.5081941188183	0.465841655174122	0.198836898592113	2.34283303789471	0.0191379452057515	0.0510026674094267
TMEM44	11.6049605496909	0.187500146882417	0.32384153702312	0.578987330056525	0.56259772226027	0.699247313680767
KIAA0226	543.2209965549	0.176759571439824	0.125076807172504	1.41320821530118	0.157594511706648	0.278797924335997
AMT	45.3246695961428	-1.36634618373574	0.232132725888722	-5.88605582648749	3.9552076174995e-09	4.71652483189023e-08
TCTA	187.976583351659	0.318150679101251	0.137212791920657	2.31866631855448	0.0204131361448581	0.0538150155364802
NICN1	118.498766693519	-0.225346957317893	0.136610818057222	-1.6495542631441	0.0990341360893038	0.194046972849139
CCDC39	1.15006809360806	-1.62533691742679	0.832892573339131	-1.95143643904842	0.0510051503346203	0.114279826083662
EAF2	26.3494792332019	-0.750805257633949	0.312665536657504	-2.40130481171766	0.0163367219850699	0.0447981759805442
ILDR1	4.67280516158956	-1.29403206617727	0.39618842617374	-3.2662036058817	0.0010899984702369	0.00434150679698835
TM4SF19	27.0139028663655	0.267018235225415	0.275566768115518	0.968978360676207	0.332555985989159	0.484512558156309
MUC4	0.648594333234612	-1.6717145942679	0.884748206109892	-1.88948062592653	0.0588274564029853	0.128392563770233
EIF2B5	121.154494403428	0.329933382282972	0.100907304169128	3.26966798885024	0.00107673781868371	0.0042974355768131
VWA5B2	0.96559930749329	-1.42591165675587	0.818329881741449	-1.74246558578731	0.0814270082571993	0.166725633159039
DGKQ	152.961303466719	-0.603907530822724	0.204564036024093	-2.95216863413663	0.00315550549474216	0.0110492879282095
FIP1L1	444.4595673748	0.274186837951259	0.142651963707634	1.92206844423962	0.054597146064725	0.120685182434488
SLC26A1	0.71230498450823	-0.772333122295184	0.902059834179508	-0.856188351405403	0.391893604732213	0.544312125238426
LYAR	401.82409104511	0.0166416538979359	0.189599730831705	0.0877725607780929	0.93005744690055	0.95874329154497
CENPC	23.7263595561752	0.494390633814572	0.205195861279937	2.40935967582749	0.0159805401374727	0.0439720752134521
CORIN	5.24415818889247	-0.043610848633067	0.48085871374575	-0.0906936848317693	0.927735988726266	0.957359618551425
ATP10D	47.984133729096	0.314330234056545	0.219593499929424	1.43141866292749	0.152310262768749	0.271330095898248
OCIAD2	64.8216972771488	0.697950985619167	0.207211316881524	3.36830534221367	0.000756317833106938	0.00314546068347403
SCD5	20.373975547764	0.485729008335454	0.21207557000441	2.29035814132365	0.0220005639510891	0.0573558219168936
PLAC8	832.151466733977	0.361001785278626	0.205053782777538	1.76052243654669	0.0783192667520136	0.161526609520283
ENOPH1	290.617712264665	0.172678383637754	0.210641596069496	0.819773429654338	0.412345280742117	0.563956936613675
TRMT10A	8.62065567096437	-0.736897378180534	0.334251055004223	-2.20462244515944	0.0274805993960148	0.0689088549490331
KLHL8	82.1281014331131	-0.495694984751633	0.16913502249646	-2.93076488497235	0.00338128587079552	0.011744150668965
SNCA	9762.37870183914	-0.244982398098779	0.421364551972091	-0.581402486165958	0.560969222258157	0.69786346317509
TBCK	523.748391173081	-0.841386478937536	0.128092862871767	-6.56856642965224	5.08019680898599e-11	9.33029263781755e-10
CAMK2D	3.77331357922468	0.766048754514558	0.432277095741479	1.77212432039816	0.0763739226377962	0.158348899284226
CISD2	580.133696702627	-0.659569826378348	0.355845217764025	-1.85353011211671	0.0638064142527793	0.137068224690109
DDIT4L	1.30465234785231	0.877275879653629	0.876412892880157	1.0009846806003	0.316834214720146	0.467644433408693
TIFA	392.294002067616	-0.112257574721675	0.193864706748745	-0.579051115617269	0.562554683381651	0.699243164319056
SPATA5	90.5034614971907	0.553062908054565	0.201628488381873	2.74297998508572	0.00608843963854579	0.0195400304944801
CCNA2	28.1938704503414	-1.20409864219973	0.409286870963651	-2.94194299310096	0.00326159963518487	0.0113845728050953
METTL14	42.0002951064842	0.513125644734643	0.230861976841521	2.22265117779394	0.0262393303968527	0.0664873149589651
USP53	88.3245049168804	0.37035033074086	0.253712309706976	1.45972551023872	0.14436552791524	0.260123789582724
SETD7	98.5228917821113	-0.0186519881477826	0.192047929188232	-0.09712152704079	0.922629885568334	0.954158896982858
NAF1	18.7363249682566	0.805714197395084	0.258300194012926	3.11929381421511	0.00181285089626651	0.00678351772379854
MARCH1	470.146402495617	0.0766693603033482	0.164490130837523	0.466103102435241	0.641141702701441	0.763120206469032
SFRP2	33.3837658981148	-0.603960591742765	0.526822756902495	-1.14642084805487	0.251621060505395	0.39644934543748
RPS3A	1767.66538811713	0.251079190234168	0.154356042316585	1.62662365830295	0.103817051496522	0.201291251431995
RNF175	15.2473396236666	-0.463173302054492	0.362426315012659	-1.27797922741431	0.201256750688399	0.334882867253167
PDGFC	63.2895387663292	-0.318236905936597	0.212789151820325	-1.49555042263296	0.134770850839272	0.246210869809365
CBR4	106.954823294851	0.00207711366625297	0.1422231452045	0.0146046106860197	0.988347620850256	0.993197161296032
GLRA3	2.34149776206398	-0.116626855949661	0.612570681906334	-0.190389222655442	0.849004142294498	0.909359642315312
CYP4V2	308.148613184645	0.418085291663969	0.170489977341227	2.45225730089219	0.0141963109793877	0.0397329771619189
ROPN1L	398.509619068588	-0.591439590151661	0.204044335171712	-2.89858373011895	0.00374852205249231	0.0128548907536112
NDUFS6	138.921783079034	0.571415164586603	0.192632346412045	2.96635105801148	0.00301356286479688	0.0106134538567621
MARCH6	795.187242365309	-0.444361352201676	0.200450048387892	-2.21681838331009	0.0266355047734221	0.0672589456020479
NKD2	0.835682698852382	-1.20314552983535	0.892118514450376	-1.34863867339038	0.177453052420576	0.305043979336679
CDH18	15.2888298879754	0.485878474315826	0.384412459397841	1.26395090075105	0.206247650489939	0.341106873126639
MYO10	33.0817351066384	-0.875654181035085	0.304681656355553	-2.87399704829367	0.00405312751024619	0.0137787560003795
FAM105A	302.841713765296	-0.582000697714592	0.115545355888715	-5.03698909608392	4.72911709279874e-07	3.83489591875987e-06
RPL37	151.180704635953	-0.0178473876120693	0.188176240054435	-0.0948440015960914	0.924438736157572	0.955524616193857
SKP2	138.201043904485	0.150745201325645	0.187724734839648	0.803011928366337	0.421967840101164	0.572406004906177
OSMR	2.05147722118837	-0.100850079831465	0.543753916534376	-0.185470075276393	0.852860349521624	0.9116051302418
PLK2	21.768495824831	-1.44545684513387	0.251717739805651	-5.74237177820638	9.33595673652889e-09	1.03743978549201e-07
GZMA	716.931614348618	1.18129162425483	0.256226375183596	4.61034358156296	4.02004017688946e-06	2.73069229884795e-05
PIK3R1	420.850579144874	0.676049766475929	0.197724905737748	3.41914319773455	0.000628186579914297	0.00267964403778893
LHFPL2	15.9257950492422	-0.424384511590529	0.38058434657832	-1.11508661721376	0.264813305789862	0.411051736614762
SSBP2	5686.73094864744	-1.26274677106184	0.221626322182364	-5.69763897459256	1.2147794952316e-08	1.32073526231568e-07
BHMT	0.678725327602743	0.736292438104737	0.836713672842113	0.879981362804472	0.378869405925825	0.53141887764367
IQGAP2	1494.86643799389	-0.481572480495781	0.151136626928789	-3.18633868097825	0.0014408581660837	0.00554464384514578
CRHBP	6.65410232500525	-0.13219069828803	0.43601049737806	-0.303182375385355	0.761750879708441	0.851963312439978
RASA1	304.458521554823	-0.0621843678839123	0.106167683644931	-0.585718419664149	0.558064753873335	0.695675172338527
PPIP5K2	1899.44234569453	0.277425231869062	0.267941705543475	1.03539399104126	0.300484950817007	0.450688133458764
PAM	37.0559832388689	-0.17348295441795	0.253848168339574	-0.68341227574225	0.494346365233503	0.641110561141131
BDP1	75.0650206911836	0.154880523447902	0.14342432991142	1.07987622144415	0.280197303318832	0.42858142452059
GTF2H2	149.449568324927	-0.0474674819373875	0.271128858120151	-0.175073513998101	0.861021869595734	0.917141435642201
SLC30A5	55.4576124612703	0.216063271981804	0.153278914607594	1.4096085722876	0.158655294408462	0.280139919841227
BTF3	1734.45891848497	-0.0514904344043167	0.215979803070251	-0.238403932554604	0.811567817612984	0.884374433682948
FBXL17	86.2020364936261	0.160566395402919	0.15538218056262	1.03336428167971	0.301433455238216	0.451688569602748
TSLP	0.609056200675194	-1.18854101380925	0.869798673352885	-1.36645530767215	0.17179609940174	0.297585041184388
TNFAIP8	177.500470451402	0.57580682929613	0.216672074718845	2.65750364943567	0.00787217381286976	0.0243463735497937
FEM1C	71.0760179171353	-0.325660177046538	0.138165577739197	-2.35702830166034	0.0184218427946175	0.0494609629789021
COMMD10	54.8024907210907	0.365305443230899	0.152501147641884	2.39542750254405	0.0166009968424028	0.0453533980743355
ATG12	222.434577081395	0.0384251065953959	0.126421509585196	0.303944374034712	0.76117027042123	0.851687216545666
YIPF5	365.295560294808	-0.0355925290432486	0.168663008495108	-0.211027476391071	0.832865831054037	0.898610685079262
ARHGAP26	31.7105037466711	-0.297823203710124	0.236012362823911	-1.26189662332363	0.206985987213762	0.341992888630017
DDX46	83.1840102188333	0.245534901289878	0.152061143899669	1.61471165475306	0.106373152446306	0.205320584551976
C1QTNF2	1.00222125218863	-0.117504508263653	0.75236693775994	-0.156179787237203	0.875891308664961	0.925939236511372
FBXO38	308.004869616088	-0.190250359085162	0.116899969835958	-1.62746285864859	0.103638830687404	0.201078511224635
PCYOX1L	132.737862437271	0.56490638002837	0.147726066374699	3.82401287661391	0.000131297053155025	0.000661480262362545
GLRA1	1.29624417010361	-0.152295952485406	0.678694717903751	-0.224395370212686	0.822449672879754	0.891489081693095
TNIP1	2861.02042883064	-0.210768633698242	0.152485496154185	-1.38222086043596	0.166903896846319	0.290913244448711
G3BP1	961.326084280589	0.44529703737451	0.126927818752121	3.50826983203844	0.000451031329604938	0.00200353463009628
ZNF300	6.39177579247002	0.335954990311568	0.332166134135502	1.01140650953453	0.311821906867455	0.462299599802734
N4BP3	3.43472691890648	-0.520309953176542	0.522367212219212	-0.99606166123266	0.319220186312961	0.470417096848241
NHP2	42.0958416714209	0.710949489762566	0.215868081747268	3.29344423690633	0.000989679707092923	0.00398519174234743
RMND5B	133.90251304192	0.205031014328022	0.118265277901242	1.73365351155082	0.0829795796847561	0.168903193919751
BOD1	34.7196637498171	0.405041545735039	0.242432759488186	1.67073767831603	0.0947735031326653	0.187408298043745
KCNMB1	255.035205769011	0.112069670704022	0.24532991468819	0.45681208851542	0.647806116170604	0.768130410940679
FAM50B	21.8646018642256	0.805800199349779	0.191116724357849	4.21627255310735	2.48373549612391e-05	0.000145577481841033
TBC1D7	60.3011957719622	-0.441773085731623	0.185000687987724	-2.38795374512844	0.016942473992131	0.0461217611164457
FARS2	47.9960563472289	0.602877870402048	0.203662460829182	2.96018160611198	0.00307457742879371	0.01080026570669
GFOD1	90.6253853766678	0.177513626942571	0.161442274901977	1.09954859748075	0.271528848766769	0.419144400817625
PCDHB18P	11.2536139884055	-1.61072217551837	0.27302621086414	-5.89951481368899	3.64572043554769e-09	4.38008690527295e-08
ZMAT2	1953.08261080435	-0.602697300348989	0.22363428351865	-2.69501299562027	0.00703858857867933	0.0221455270875811
GFRA3	0.440639510814004	0.299998310914716	1.03817812905915	0.288966124904395	0.772607300621783	0.858707161346088
KLHL3	11.3522626173584	1.26965543470832	0.47610803365449	2.66673810345679	0.00765913310493046	0.0238003372225018
DCDC2	1.04355928352419	1.13357273947782	0.760604495610229	1.49035766422648	0.136130217881163	0.248153974716222
SLC17A4	0.602104008615375	-1.02422503105682	0.95300917603494	-1.07472735500636	0.282496812807873	0.430901217977402
HIST1H2BA	26.7596408497203	-1.93382760930844	0.293702596628555	-6.58430545561078	4.57016698068187e-11	8.46417991911144e-10
KAAG1	14.3161260702159	-1.77617665766057	0.305127759084906	-5.82109167316475	5.84644891958725e-09	6.76567048756178e-08
TRIM7	15.3197567206012	0.216196602400702	0.292904285939425	0.738113482045164	0.460445491697042	0.608206573065847
TRIM41	200.561203493556	0.361113626168919	0.116754115780039	3.09294129595608	0.00198183334333544	0.00732089569550483
HIGD2A	663.587853372621	0.482304937062348	0.155029101631673	3.11106064594398	0.00186416649781855	0.00694890254520173
FAM193B	512.208323659868	0.368895098674926	0.151135388835538	2.44082541830325	0.014653736892075	0.0407928351319926
TNFRSF21	8.04068414914644	0.65077221475141	0.361529450654122	1.80005311759237	0.0718522513421515	0.150874308880462
RNF44	1.7286121312261	-0.0950543471583327	0.572238122094973	-0.166109777535158	0.868070559695721	0.920821896405729
MUT	106.742407146228	0.0654879418884005	0.158969086745447	0.411953941669582	0.68037318249096	0.79258477161669
DOK3	408.339203062534	-0.151163471752994	0.177796114271867	-0.850206835914598	0.395210101837901	0.547579887009986
ABT1	239.857107018937	0.529064112328813	0.129573003671444	4.08313535487958	4.44321255805176e-05	0.000248045333708291
DAAM2	147.423452406125	-3.84313019402069	0.58616912285671	-6.5563504527347	5.51405620053618e-11	9.98140512436216e-10
MLIP	1.67416207872466	0.558370748497995	0.579684212343824	0.963232630125196	0.335430793466797	0.487192645691594
LGSN	8.62898478602123	0.48172108568329	0.727627049472591	0.66204394962015	0.507943055676023	0.652670456450725
FGD2	231.590058002422	0.227286794165055	0.195034207140139	1.16536887296771	0.243869711367794	0.387485541391156
SCUBE3	13.4978319354423	-0.222543574270795	0.307566665600435	-0.723562073400717	0.469334632625595	0.61694088248635
CRIP3	32.6297026518989	-1.96680249150719	0.282759313648525	-6.95574786248054	3.50696598021474e-12	8.87390766990268e-11
TTBK1	29.190573388076	-1.76850261025033	0.283446825406741	-6.239274713035	4.39604376952108e-10	6.36216260579908e-09
RPL7L1	219.406369448966	0.516467741450211	0.15463553097457	3.33990343742632	0.00083807524631507	0.00344320487831755
NFKBIE	78.2505888472583	0.0690152403756631	0.180310187682285	0.382758407956799	0.701898902878934	0.809120058669197
IRAK1BP1	50.513921581128	0.0653769307771665	0.219294392373667	0.298124042614675	0.765608492092009	0.854000150172043
PHIP	44.0897841315846	0.266211478750527	0.191790349272698	1.38803375540035	0.165126766620593	0.288586797032001
PRSS35	0.995721578038242	0.584579778822159	0.943204223877439	0.619780704987725	0.535402173553635	0.675830146434186
MMS22L	183.706525781997	0.245976714299176	0.211166630944865	1.16484651575182	0.244081126226296	0.387681565174836
FAXC	62.4062638560335	0.595329204914542	0.329568129156927	1.80639191792441	0.0708571431171117	0.149158224180912
GABRR1	0.618213869900313	-0.580074845328276	0.90463794522702	-0.641223208012467	0.521377673247844	0.664327593916649
PM20D2	22.4194101731689	-0.141944199810138	0.213628524394335	-0.664444040010896	0.506406153811126	0.651474076917344
RARS2	141.373610618816	0.00965602594275056	0.113832470290496	0.0848266396934792	0.932399214452548	0.960034336732885
SCML4	62.1364760433778	0.755112269465585	0.199348617306647	3.78789820399926	0.000151927068296553	0.000756115132497087
TBC1D32	12.930865319086	0.101352005059786	0.240697186139365	0.421076817246641	0.673698989415486	0.787226185933455
GPR6	102.475004802091	-1.47976669608306	0.233069466570144	-6.34903712553747	2.16666746275541e-10	3.39817578107845e-09
RNF217	30.0121283035248	-0.515678376769177	0.233947679284893	-2.20424660054526	0.0275070061202902	0.0689652524977468
ARHGAP18	217.180895914486	-0.181164922979576	0.19295409056404	-0.938901696512356	0.347781218109643	0.500365184983267
TAAR6	23.4720707545978	-1.88131506888291	0.326789020215593	-5.75697147854525	8.56363727483481e-09	9.5705167082275e-08
TAAR8	81.5695662274146	-2.11026424040116	0.256958780175852	-8.21246208810995	2.16698490264739e-16	2.96827874599492e-14
ABRACL	282.260860164734	0.0352751727413267	0.157142049529247	0.224479525671207	0.822384196573006	0.891472972319077
TAAR1	100.749739446796	-2.27078163898281	0.281961506883696	-8.05351646783285	8.04485693067608e-16	7.96034073707852e-14
MTFR2	2.17276709061938	-0.568739258306072	0.559451482876537	-1.0166015744239	0.309343004928186	0.459591593909754
SLC2A12	0.418333729459326	-0.0289932204806501	1.07772402113029	-0.0269022680317013	0.978537684545651	0.986795284298473
SHPRH	91.3331604662022	0.0137714713674397	0.150501207990528	0.0915040586804224	0.927092081407532	0.957111741211483
AIG1	91.5608204173386	-0.448592887565521	0.232444786503397	-1.92989007976294	0.0536204588492655	0.118959206664833
DYNLT1	568.512274283179	-0.212810379987733	0.14811917828207	-1.43675101668785	0.150788753195914	0.269226118299471
TIAM2	64.9070834595035	-0.239851806244988	0.251887759306365	-0.952216998973984	0.340986941656504	0.493239878157331
TMEM181	296.922340963719	0.932844009961112	0.263528081814848	3.53982772362194	0.000400388305815388	0.00179944864259414
WTAP	180.256815383691	-0.141695226882794	0.130007480700981	-1.08990056663505	0.275756946987418	0.423813883707626
ZMYM4	233.78914276667	0.291738273605079	0.124144036040708	2.3499982996317	0.0187734968303721	0.0501680472877172
LINC01558	1.88384542054358	-0.857240708320676	0.607450231803128	-1.4112114267799	0.158182281846482	0.279528898380865
VWDE	2.56886308771326	0.821234095246735	0.550830165008464	1.49090254567688	0.135987082936196	0.248007595483013
GNA12	328.474922217505	0.294139420896632	0.212275239882273	1.38565110589328	0.165853464840295	0.289569496057903
C7orf50	85.461133197207	0.558495561856697	0.199338699969471	2.80174176886993	0.00508275402925574	0.0167802336864632
SDK1	9.11626644492952	-0.569308207198781	0.482190003599802	-1.18067194041477	0.237733072517883	0.380342683827547
WASH2P	104.969707449754	-0.221493326438111	0.223931220678904	-0.989113200770302	0.322607759640167	0.473981520732588
CCZ1B	335.592771327086	0.0179762242090629	0.225690840229936	0.0796497730734156	0.936515807745172	0.963090612589229
C7orf26	255.202658170464	0.26706410903955	0.101042757479866	2.64308017418039	0.00821555791062986	0.0252267471199309
RBAK	32.9168928510153	0.226993785636438	0.157583024446817	1.44047105602448	0.149734173125962	0.26778787278257
CREB5	0.765711995184116	-0.190477794693239	1.02256390512723	-0.186274709813406	0.852229339003613	0.911235484123235
FERD3L	25.3339117976245	-1.33397268417409	0.270426776866915	-4.93284244862548	8.10415229504257e-07	6.28250151287785e-06
CDCA5	34.4383188187683	-1.23066392911665	0.357695757875999	-3.44053263707778	0.000580570413072468	0.00250259096560093
IGFBP3	34.1913637389485	1.79266183609716	0.324900872919969	5.51756546538654	3.43728057449849e-08	3.47536295973834e-07
PURB	120.033402367538	-0.156343627207755	0.113087783827483	-1.3824979313969	0.16681886519543	0.290793811627782
SSC4D	1.4215503956239	-0.53817365028306	0.676657762451235	-0.795340983503229	0.426415179612915	0.576839520623831
MDH2	741.933802806613	0.281372245636236	0.164177833946376	1.71382603164407	0.0865606810109275	0.174798586866025
POMZP3	103.681966219845	-0.454607823470644	0.258602938077627	-1.75793758125896	0.078758130467717	0.162337965214049
GBAS	56.0309209729304	0.256592139183472	0.131408199907881	1.95263415344968	0.0508629611765234	0.114041818255063
CCT6A	224.652158584143	0.146120522847167	0.176575205810764	0.827525711643598	0.407939155009412	0.559522326680046
PSPH	98.915054542157	0.030191171973222	0.219257844960157	0.137697111721171	0.890479802168677	0.934289360472056
ZNF92	69.6333945597993	-0.0527820347682708	0.139753343007291	-0.377679944053412	0.705668368520713	0.811924286304894
ATXN7L1	102.151445361362	0.581175366282002	0.190607624921105	3.04906672292128	0.0022955349187985	0.00834322255980147
TMEM168	24.8659647369037	0.178572873810038	0.250075244179676	0.714076574815762	0.475179830177335	0.622394760832409
C7orf43	452.969479550632	0.0424013762640167	0.14761817935976	0.287236818987453	0.773930996097666	0.859690125773725
SLC12A9	639.619545861445	-0.105136682761261	0.204699200785475	-0.513615501955208	0.607520839199132	0.736121666264055
GIGYF1	183.753510650602	0.27117794959617	0.125616373289847	2.15877868859065	0.0308673406121469	0.0757828924173046
TRIM4	123.006278075628	0.538391049798867	0.117782222310811	4.57107226571194	4.85234896968789e-06	3.24836269111033e-05
MEPCE	245.426747201303	0.475543020853721	0.085867952662733	5.53807335690802	3.05817174231981e-08	3.12571958645323e-07
TMEM209	183.126531911102	0.375914310000332	0.16765393316913	2.24220394293469	0.0249481944443676	0.063821720951147
AGBL3	3.78452288584589	0.63860533350882	0.546809862453232	1.16787457095919	0.242857362790269	0.386364983364195
ZC3HAV1L	7.74334020731066	-0.214598218989945	0.373474296822308	-0.574599700209214	0.565562054864276	0.70179262169399
TMEM140	920.857717315759	0.0712712894217604	0.221374069552996	0.321949583190449	0.747490889315581	0.842487811705083
TLK2	285.876846226483	-0.0568483129963069	0.13338090449101	-0.426210282598126	0.669954625490983	0.784777255837502
EPHA1	30.1281909241707	0.293567449751874	0.211446894625824	1.38837437301394	0.165023075771198	0.288462825879129
NOM1	73.18064221933	0.648136743021341	0.185498040413827	3.49403552498676	0.000475777703497598	0.00210074522228709
NCAPG2	69.7146889598432	-0.201008971864239	0.256127639981323	-0.784800000026927	0.432570840108547	0.582393380739324
NLGN4X	0.534238327556154	-0.132450039421154	1.00662504233095	-0.131578327432081	0.89531782866608	0.937472975227137
SHROOM2	3.82386290634323	-2.85905690339402	0.790066524928917	-3.6187546405048	0.000296024132349337	0.00137351766150392
RAB19	13.6293911086223	-0.169342077309076	0.290455238482716	-0.58302297522223	0.559877833764028	0.697145866814127
C7orf55-LUC7L2	149.427637038249	-0.414202559760067	1.15287031128662	-0.35927940524187	0.719386079463924	0.822122178665851
DENND2A	26.4279962489329	0.458475287359973	0.298128130628461	1.53784645009345	0.124086163167852	0.230955256459409
TMEM27	0.841222754907645	1.70987800733211	0.730636026340807	2.34025964459428	0.0192703376941268	0.0512856539447954
SH3KBP1	236.065979923868	-0.264588496412421	0.172403190255675	-1.53470765836777	0.124855653828369	0.232044173354339
LANCL3	41.864057385814	0.287845853295589	0.336861009199519	0.854494421837647	0.392831098835789	0.545227276894779
CASK	78.1040740586916	-0.0140645611569948	0.202038909137237	-0.0696131315351804	0.944501584844368	0.967461844365447
KDM6A	64.0568969601225	-0.253316505229255	0.183075291888939	-1.38367391151246	0.166458325311125	0.290337738532862
MSN	11220.4933304945	0.0493536348755744	0.0841696789481371	0.58635883482441	0.557634401367536	0.695483268041807
CCNB3	1.02034086056173	0.00867044366743604	0.813771900697154	0.0106546363422086	0.991498991002784	0.995001522906503
HDAC8	40.7572615086777	0.138892897867611	0.209355357382127	0.663431304574143	0.507054362249761	0.652069836616898
CXorf36	10.1042215155622	-0.663307109243988	0.332799958423756	-1.99311055321526	0.0462493426590972	0.105516796924181
ZNF157	26.6910812908088	0.6569715872936	0.327402316157573	2.00661863057014	0.044790286022506	0.102800535276831
ZNF182	83.2167277258934	0.269767029497345	0.126475905145689	2.13295195781836	0.0329286674377803	0.0798855013522778
CHST7	143.176130469245	0.132646752665465	0.212385053517873	0.624557851262837	0.532261290103546	0.672987659913406
KRBOX4	47.2802778747338	0.375802168946123	0.145535474386268	2.58220320874278	0.0098171760971572	0.0292769933286877
NDUFB11	415.087864947367	-0.00301384014622286	0.151289032383352	-0.0199210749037383	0.984106333138226	0.990347665727549
ZNF41	83.1524747550685	0.783325656189386	0.147416520603445	5.31368976138405	1.07427453520399e-07	9.81899189857181e-07
RAB41	3.13238778644156	-2.09114745333066	0.5166647972284	-4.04739681230156	5.17904010300595e-05	0.000285146712517173
ZMYM3	112.317605503791	0.570058076620972	0.181998404672937	3.13221468971337	0.00173492959411237	0.0065209805678833
TAF1	161.745940477383	0.450679173007602	0.122596777517902	3.67610945517545	0.000236817947353054	0.00112670840268215
GPR174	254.267631560306	1.02029391213333	0.196394824535082	5.19511608591844	2.04592133679183e-07	1.76901386867523e-06
NONO	27.7413686437035	0.536377528784019	0.212624968884555	2.52264600718294	0.0116475585848091	0.0338138205627563
EBP	161.414119799991	0.326617689647355	0.217841509015865	1.4993363345806	0.133786400821767	0.244895019504655
AWAT2	2.66436213214198	-2.14793729978993	0.686398364393729	-3.12928673961385	0.00175231219235968	0.00657649150735799
OGT	1486.53826116081	0.172878829240454	0.132595618151187	1.30380499484784	0.192300079168832	0.323772229653057
SNX12	62.3092450035168	0.165568034427008	0.118330537010368	1.39919955245789	0.161753150761769	0.284100343474974
ITGB1BP2	5.93392031500223	-0.747554724381445	0.411395657602316	-1.81711865589034	0.0691989467597016	0.146244426359326
IL2RG	1799.9416794149	0.390805062641447	0.140738527399796	2.7768164827481	0.0054894163650611	0.0179145989323367
ACRC	33.0557924442222	-0.36233040815927	0.241833511658962	-1.49826384967785	0.134064712442285	0.245226065037488
ZNF711	3.79279134090503	0.30387836495564	0.359643943262286	0.844942256497346	0.39814307979967	0.550474453607943
DIAPH2	14.6298815714133	-0.181013762175801	0.24717392826223	-0.732333557379732	0.463965001941325	0.61175442275734
PRPS1	211.897251632661	0.371518060287958	0.18774823430434	1.97880987623951	0.0478374161229096	0.108451590960588
CXorf57	10.2147963522174	0.379218333509445	0.465077102792516	0.815388096366087	0.414850195885414	0.56597649110223
FRMPD3	10.8585439625656	0.545204069048819	0.359988103081138	1.51450579722612	0.129897604609184	0.239418847842356
DOCK11	1568.62468715321	-0.219165349641387	0.133484565686518	-1.64187783444631	0.100615324322969	0.196445816129082
IGSF1	4.71536800353629	-2.29928904596155	0.562063319987081	-4.09080074112363	4.29886362039212e-05	0.000240903229226746
ARHGAP36	5.03895694552846	-2.00534227617679	0.49975453722498	-4.0126544669549	6.00397659921368e-05	0.000326181492418108
GPR119	122.328126072064	-2.14916513621398	0.371311239353733	-5.78804223635837	7.12115080061092e-09	8.10761661610602e-08
RBMX	513.743910816755	0.0978962543072761	0.155566384870779	0.629289254157274	0.529159705124858	0.670654809409522
MCPH1	50.989427053976	0.499335023574632	0.199935114301728	2.49748537328501	0.0125077624989956	0.0358793519372653
MFHAS1	180.955396801697	-0.497000992610152	0.301786147230947	-1.64686483183674	0.0995858319121442	0.194824531541552
FBXO25	97.5591774889988	0.520456884084057	0.137593729592567	3.78256251665826	0.000155222090836485	0.000771138972846748
NSDHL	44.3291468828757	-0.0657850032247805	0.169270138866981	-0.388639151979883	0.697543100071928	0.806315325954379
ZNF185	2.3732540541257	-0.985310220801994	0.519141979717094	-1.89795905416653	0.0577014760730606	0.126499389852479
CETN2	157.881406713984	-0.402372767583248	0.17795961033372	-2.2610342134864	0.0237571385176886	0.0611835766503947
RPL10	9858.97250775103	0.690123226424872	0.142062485233833	4.85788507281805	1.18646238971075e-06	8.92659635624751e-06
CSGALNACT1	11.8210670710136	0.0743841731048535	0.396931585175958	0.187397969531397	0.851348614483278	0.910818389533741
ATP6V1B2	1500.82792752819	-0.104375520216382	0.12063415488013	-0.86522362029308	0.386916063438643	0.539403491744257
CCDC25	120.780782727191	-0.193423234109019	0.146271584872262	-1.3223568629405	0.186049346030357	0.315966361164081
HMBOX1	182.015932448405	0.149028106668474	0.146169946495915	1.01955367872177	0.30794018299969	0.458048344157888
GNRH1	0.83757473739402	-1.2712395497585	1.0300427961078	-1.23416187614932	0.217142590360643	0.354517282538192
BIN3	265.444502271634	0.0265171546839957	0.0938063861203702	0.282679631746708	0.777422431204972	0.862334591222613
DOK2	1063.45561273833	0.727953911589015	0.168819398971663	4.31202762255543	1.61764218483088e-05	9.80775621391613e-05
SLC25A37	12356.9393516797	-0.641748040031569	0.39461935564798	-1.62624572476379	0.103897392660105	0.20142400605835
CHMP7	366.319663410884	0.899166477796998	0.139981503388205	6.42346635829006	1.33205594048862e-10	2.20089130204747e-09
DOCK5	530.638152259808	-0.152287469547715	0.167618447444549	-0.908536452099609	0.363594863876213	0.516159936926876
STAR	20.0163558219384	-1.32538337791608	0.348729006325811	-3.8006112307096	0.000144339608172996	0.000721616099560313
PROSC	401.595049604726	0.531593376925063	0.125519235934173	4.23515465951253	2.28394456170871e-05	0.000134990320689179
ERLIN2	63.8086312537107	0.35727759877028	0.157866258920141	2.26316631061115	0.0236254391286975	0.0608889170871742
ST18	5.01867098580477	-0.439711208779902	0.614495669842833	-0.715564373126282	0.474260378849408	0.621421518574217
TACC1	987.091137775121	0.181792176327411	0.0977465089338031	1.85983293224852	0.0629091665112562	0.135487790384294
GOLGA7	702.698457891289	-0.394518223722697	0.183820506994418	-2.14621442500252	0.0318558752386552	0.0777869860776977
PPAPDC1B	127.508747071937	-0.213631384269573	0.271771158170659	-0.786070846176486	0.431825982972169	0.58170310449365
GINS4	27.0991406619837	-0.479544010974027	0.372328880378302	-1.28795813659899	0.197760536256025	0.330376204598061
WHSC1L1	407.892819241143	0.0464119446918838	0.129003827841822	0.35977184141227	0.719017762401238	0.821926609964691
DNAJC5B	19.2357845147701	0.0504462379217102	0.290012463186709	0.173945069006338	0.861908632548016	0.917545889698894
ADHFE1	13.9494561854301	-0.248057438668382	0.257253827504208	-0.96425169287063	0.334919753513226	0.486711354672314
MRPS28	42.8981383480245	0.181573783586327	0.248533671954939	0.730580215381232	0.46503560027192	0.61252408223073
PMP2	1.86833345772974	-2.24311447056299	0.643443724490461	-3.48610824099542	0.000490102653985942	0.00215212616421202
LACTB2	15.5335910690696	0.112828811522116	0.268194091749348	0.420698348670427	0.673975367143891	0.787496891435939
PRDM14	0.947402357582039	-1.62929235140061	0.806292026575165	-2.02072239052301	0.0433085106737631	0.100064646267479
TERF1	24.9673127948875	-0.166372271004065	0.180338327779852	-0.922556358663612	0.356238447348821	0.508957476732217
RPL7	4667.5006483856	0.374977293738502	0.138491525251372	2.70758295901423	0.0067775129549878	0.0214581932576444
ATP6V0D2	4.11146887765116	1.13986794780942	0.48457771720614	2.35229129886821	0.0186581567879852	0.0499815293532612
SYBU	0.764243284212321	0.669979074993477	0.839736748012135	0.797844177451426	0.424960921070271	0.575426164101788
MTDH	766.669955190319	-0.166673893994815	0.162762254112616	-1.02403284412301	0.305819761935065	0.456088354526867
LRP12	16.6134794943079	0.19540322140235	0.251727640695842	0.776248571123152	0.437602232527749	0.586834789212064
EBAG9	66.839003165274	0.000615642687870526	0.200756883195756	0.00306660811858798	0.997553204563125	0.998460225718607
POLR2K	7.45300587625391	-0.425619519133422	0.364422953684608	-1.16792730762447	0.242836087989815	0.386364983364195
EIF3H	1030.25873877556	0.0376604585492016	0.119059287333894	0.316316848458746	0.751762023984031	0.845175939626449
UTP23	127.863102441152	0.527740579183307	0.17359830103548	3.04001004638546	0.00236570257197857	0.00856466996922067
NDUFB9	366.129334141312	0.0494298651714335	0.14786667295947	0.334286720476778	0.738163210165989	0.835888376231885
TATDN1	14.6138173747109	0.245000352092995	0.37923568610541	0.646037177062753	0.518255279046933	0.661451465931422
FAM83A	33.9942403432886	-2.44646249452681	0.940012476908904	-2.6025851301162	0.00925238412305923	0.0278837208588929
GSDMC	4.9704419633476	0.0449304227504106	0.336820613680368	0.133395703604555	0.893880443070373	0.936524670977245
ZNF7	89.6809917816279	0.433544209820857	0.112874623349739	3.84093604881881	0.000122566045196988	0.000622299150779634
SLC39A4	84.6989169850473	-1.59124431420015	0.210222400349679	-7.56933757560235	3.75132169340417e-14	1.83533413849799e-12
NAPRT	161.898074572842	-0.13453090970047	0.157828756645974	-0.852385284908733	0.39400028466104	0.546376428134391
VLDLR	11.1656596211788	-0.510987319838511	0.475998860107206	-1.07350534352839	0.283044442450308	0.43154966801223
AK3	342.086468688194	0.346988417652564	0.148797754560255	2.33194659877783	0.0197035006199845	0.0522510040175081
UHRF2	474.488266522484	0.162726261860443	0.164933554541199	0.986617079302656	0.32383039417822	0.475222857245541
NFIB	5.47579340351228	-0.0584472881353017	0.422927372468039	-0.13819698591327	0.890084737134845	0.934083705365608
PLIN2	535.911852756085	0.157613756897104	0.171257556679793	0.9203316919428	0.357399452554326	0.510208758506706
HAUS6	234.494820734696	-0.11763097163108	0.768882673695919	-0.152989494568323	0.878406559882178	0.927206924320077
CDKN2B	48.5710961963029	-0.330220642562633	0.207656603140725	-1.59022461876085	0.111784183121108	0.213518579038291
IFNA16	75.1129293792467	-1.82209456490514	0.319311693508905	-5.70631956782479	1.15445161260785e-08	1.26059245213033e-07
C9orf72	152.204245010475	-0.448537817993146	0.153567493645724	-2.92078621161787	0.00349149328390003	0.0120887893079086
ZCCHC7	316.491498678812	0.300009816611893	0.123820099661221	2.42294924194648	0.0153950775583038	0.0425940152426021
FBXO10	23.9714053558977	-0.327751975621002	0.333735898395697	-0.982069885788553	0.326065420058056	0.477720979827833
SIGMAR1	76.877112623779	0.653619916223362	0.150780113189281	4.33492124656282	1.45812314376248e-05	8.89879519441736e-05
CBWD5	164.738937061144	-0.0209219589023979	0.644887965559721	-0.032442780792535	0.974118946290687	0.984193243110953
CEP78	120.212937905993	0.633147239192693	0.161154504317903	3.92882123818091	8.53632639657672e-05	0.000448405358851494
IDNK	71.447831540236	0.134373298080001	0.225969792430687	0.594651597607754	0.552076382330195	0.69045809287664
AUH	77.5349688301746	-0.268252563981673	0.191221410148586	-1.40283749488737	0.160665303252514	0.282781851322728
HIATL1	404.382742606185	-0.368208955819389	0.100228100825722	-3.673709795815	0.000239054226395842	0.00113673382546165
C9orf3	7.22087313525961	-0.278743152083802	0.341885587308051	-0.815311210626274	0.414894193329347	0.565992675014312
OR13C4	45.5495726561956	-1.77745669345497	0.280465355696492	-6.3375267474335	2.33482686958458e-10	3.62639379664843e-09
ZNF462	1.49385766069146	0.255317424017359	0.829803363071916	0.307684248316588	0.758322606677666	0.849855947532052
INIP	234.550676643665	0.33552649491026	0.160882091837723	2.08554284120507	0.0370200536011119	0.0880175761442203
UGCG	94.0888136004934	-0.995099108037803	0.22933986776878	-4.33897131675796	1.4315120291201e-05	8.76676681811275e-05
ACTL7B	18.3181015201125	-1.48306529136621	0.251105730631616	-5.90613877124904	3.50218997303683e-09	4.21627286364305e-08
SNX30	182.312541506643	0.13004996266885	0.156743809410238	0.829697601188683	0.406709778062341	0.558504547092782
STOM	16.3634378267939	-0.631902837904793	0.367507131964966	-1.71943013602531	0.0855360787898078	0.173106624810397
GSN	522.067432687731	-0.537818299666369	0.13551330446541	-3.96874905964417	7.22509170938885e-05	0.000385155993575865
MRRF	62.6971815891069	0.120662074281562	0.176466569682723	0.683767324873518	0.494122102716884	0.640947511306497
NR6A1	28.4583551743363	0.0923679671910963	0.218728497310236	0.422295075067813	0.672809652470332	0.786708916481441
OR5C1	141.214879930316	-1.86259263648009	0.237846882438765	-7.83105760051165	4.83782952573083e-15	3.38129727923401e-13
ASTN2	1.31681598203331	-1.45271002087701	0.82891667297052	-1.7525404763196	0.079680916246504	0.163793582841693
WDR31	54.3274646458327	0.381724579702606	0.277616206991778	1.3750082671287	0.169128881704542	0.293889798092156
POLE3	336.250941330403	0.265929909245165	0.1732931504086	1.53456676514992	0.124890281573594	0.232084039813855
GBGT1	117.093905417017	-0.217466930748392	0.221822499812797	-0.980364620053958	0.326906167432525	0.478500650460323
SURF2	30.017004785372	0.518924006596012	0.155498851999244	3.33715651224573	0.000846402703000628	0.00347174914018399
SURF6	163.008132167012	0.671183935101621	0.141677845666143	4.73739512304014	2.16482825464617e-06	1.54057050703366e-05
MED22	138.959134516909	0.680011449749477	0.535085933129068	1.2708453122154	0.203783685052117	0.337906424856236
REXO4	75.3188445418543	1.01187961700393	0.332366103574745	3.04447296556632	0.00233088378266787	0.0084525130871174
GTF3C5	34.6597728938622	0.184755141739398	0.235387445472216	0.784898027882312	0.432513358425764	0.582369315729005
ASB6	76.1677380033929	0.769334069190326	0.142703659865471	5.39113061231638	7.00157596065412e-08	6.65934730322694e-07
PTGES2	60.0294640953313	0.291720101283565	0.153283058416308	1.90314640311566	0.0570214444614743	0.125273631196201
NTMT1	28.2720722567614	0.504457844199945	0.205401074718368	2.4559649694707	0.0140506853225321	0.0394507764364353
CIZ1	440.171639517498	-0.187703369971994	0.171845125183168	-1.09228219172306	0.274709085343232	0.422693892800523
SLC25A25	50.6465485091186	0.287231219646504	0.173760246237549	1.65303184051563	0.098324383588611	0.193034380202514
SH3GLB2	667.045545436029	5.68461970038885e-05	0.162732280319363	0.000349323421833256	0.999721280240661	0.999834813973015
PTGES	7.22146696611612	-1.04886247454093	0.374632269378317	-2.79971203837157	0.00511482119176201	0.01687028944766
LCN2	2648.67544516419	-2.47000654303253	0.524898113496899	-4.70568759826019	2.53011716869507e-06	1.77967067460967e-05
LRSAM1	54.9493584375416	0.374695438159553	0.151267455721822	2.47703933652862	0.0132477300338771	0.037640307966878
HMCN2	6.30586930024977	0.358107308488539	0.388155000466305	0.922588419724933	0.356221732775521	0.508957476732217
GPR107	123.858413944702	-0.00613257763260891	0.105857540547067	-0.0579323645808889	0.953802503197358	0.973365982317346
C9orf142	125.638212529435	0.0601702175932905	0.163824629764705	0.367284319089936	0.713406949548927	0.817188774996713
IDI2	0.546244474492614	-1.26158152250789	1.12212557543516	-1.1242783785751	0.260894947858339	0.407118163961099
INPP5E	24.2048018367215	0.809978517667462	0.167032512873658	4.84922667888093	1.23943720366476e-06	9.30528877585143e-06
SEC16A	563.091089701126	0.431579007671752	0.0974485380638512	4.42878894077373	9.47637013320451e-06	6.02118712684455e-05
DPH7	3.34374880404886	-0.268986831372093	0.48039236888375	-0.559931524301929	0.575526145290447	0.709955315660501
NOTCH1	608.944022157099	0.121363195619641	0.178384805139479	0.680344917969598	0.496286089355531	0.64272697733963
NACC2	546.554909156203	-0.229718075329947	0.152343847969196	-1.50789203759902	0.131582160855617	0.241789942529992
PROSER2	42.9098659814345	0.180103531011154	0.236017388315909	0.763094330872289	0.445407140761682	0.594202933385406
USP6NL	171.487263635222	-0.0619194492664538	0.142363133525467	-0.434940196475637	0.663605836740002	0.779941023489536
COMMD3	135.911413159183	-0.013065872072574	0.160262904417443	-0.0815277379382866	0.93502226661251	0.962228874194925
MSRB2	190.183252992056	-0.2745129835053	0.162862883747775	-1.68554662172406	0.0918831577997126	0.183008838280013
PDSS1	47.0552154653991	-0.93093170376703	0.174414041629001	-5.337481403861	9.42465655523018e-08	8.700024942729e-07
FAM171A1	27.4771118005727	0.94510901757027	0.348888329427539	2.70891554074342	0.00675035213194534	0.0213953485873589
FAM188A	875.431080934567	-0.0775972433330345	0.167918711173887	-0.462111951613775	0.64400103988515	0.765112331568104
RSU1	2495.17014925729	0.186217031799782	0.192906115444861	0.965324667755333	0.334382220131643	0.486170880235977
ST8SIA6	2.30196112297753	0.898267304917639	0.521911861727024	1.72110919637895	0.0852310108156402	0.17258838738743
PARD3	27.1591840660205	-0.463125052880314	0.326188652262148	-1.41980737118995	0.155663768413574	0.276047719801479
ZEB1	178.351421168362	-0.0413060773415225	0.17587440993587	-0.234861213502204	0.814316454723317	0.885980498315568
FAM13C	0.689896735858668	-1.81218536888186	0.90618731877489	-1.99979113736863	0.0455228219980835	0.104224120558437
NRBF2	860.064001537947	-0.797010867379434	0.155921286005046	-5.11162322861831	3.19402368294827e-07	2.6536009022532e-06
CDHR1	4.27717720723777	0.0680388817609528	0.385063125761978	0.176695396699735	0.85974765688478	0.91619831937854
RGR	0.591846450994114	-0.885743039892582	0.97442795118355	-0.90898771819584	0.363356608868391	0.516095909611973
POLR3A	58.9529922998065	0.308820746890328	0.141429538766706	2.18356610354037	0.0289941466055315	0.072007036684042
HERC4	356.577410354323	-0.276611963895142	0.150020632487649	-1.84382614116705	0.0652084817109363	0.139445306520859
C10orf11	91.1778589449989	0.323612816882413	0.281272661632789	1.15053064526015	0.249925379747915	0.394721638585009
CAMK2G	165.302758645676	0.207858914658325	0.184504291437336	1.12658037945378	0.259919938534728	0.405992362310408
GLUD1	48.6837641292097	0.447909267150776	0.289297147848484	1.54826713806858	0.121557992918081	0.227475661842984
RPP30	24.5612744358728	0.41671564313865	0.186376476957088	2.23588110443034	0.0253595603656711	0.0646955296524573
FRA10AC1	38.0558635297096	0.591264254412837	0.878803618201824	0.672805894475788	0.501070787248195	0.646527530456142
ADD3	671.784116132218	0.185998463974915	0.113258032859814	1.64225405720349	0.100537364018553	0.196337131883664
DNAJB12	209.7842340145	0.0370136974265473	0.123565753727103	0.299546567799785	0.764523046167995	0.853437977700399
EIF4EBP2	1923.00303017409	-0.0804061247658658	0.130082363132514	-0.618117036234624	0.536498193053189	0.676741579477607
NPFFR1	57.8678079515684	0.568125862216186	0.262307944592122	2.16587363794718	0.030320844283188	0.0747328617911825
PLEKHS1	10.3481327112756	-2.08929884916635	0.389398607290826	-5.36545023543429	8.07475417975324e-08	7.53686514933724e-07
TCF7L2	98.3882953759645	0.151955736614509	0.239875619010314	0.633477204734072	0.52642206218714	0.668146701830517
MKI67	44.7990108635668	-0.696937560871479	0.334480464029232	-2.08364205333848	0.037192738762685	0.0883804246933583
CYP17A1	9.85522374595874	-0.508981212251672	0.357969025829175	-1.42185824897197	0.155067405703666	0.275322804098656
FUOM	6.67289276070687	0.661336270892825	0.354781927728895	1.86406414533658	0.0623126968852066	0.134400383325881
LRRC27	21.2802269822856	0.789995873697618	1.03107241614846	0.766188544397901	0.443564123618968	0.592663852928303
MTG1	130.944303713106	0.25288648180348	0.1513898235907	1.67043250203652	0.0948338235690276	0.187464437095542
PAOX	9.83829381852755	1.09649361427323	0.268371804637837	4.08572583007715	4.3939239392852e-05	0.000245605148659569
GSTO1	99.1960807547613	-0.637926789606203	0.156676503417378	-4.07161747736225	4.66878055544514e-05	0.000259486374007748
PPRC1	56.8799712563812	0.275507783329562	0.196620763404215	1.4012140862416	0.161150063248454	0.28338019808257
ITPRIP	16.4433712989073	-0.410453611094899	0.256119250724164	-1.60258789581167	0.10902566784743	0.209362089816484
CNNM2	10.9303338505636	-1.00498780280775	0.660709562333396	-1.52107349446931	0.128241395103162	0.236944280937302
PDCD11	99.5443150565466	0.875660863533708	0.15210967378084	5.75677300311198	8.57370762611582e-09	9.5756951438667e-08
ADAM12	0.750408566356841	0.222836576173361	0.829463881558573	0.268651331453575	0.788198007086482	0.868907272880654
RGS10	1598.35426577047	-0.0500513329477066	0.280270883484439	-0.178581992982819	0.858265934702657	0.915254864113252
BTBD10	89.7641568542719	-0.168082618979819	0.163466206521203	-1.02824077561265	0.303836582158196	0.454053429624326
ADM	802.61477829889	-0.280316904428016	0.283216067231728	-0.989763423975026	0.32228976635847	0.473711896425915
LIN7C	207.699376434731	0.106484892442966	0.119106952544909	0.894027511977664	0.371307171265167	0.523773282676067
IMMP1L	13.295614921084	0.494539053907385	0.278793697024354	1.7738530647778	0.0760874580017587	0.157885061002
PGAP2	2.41153396834399	-0.211061074248085	0.479122114981586	-0.44051624345538	0.659563250273656	0.777049332914375
SYT8	205.897189366051	-1.41073270403568	0.291536132963383	-4.83896349209264	1.30518016386299e-06	9.72425474878124e-06
ZNF215	61.2466554114375	-0.0196859919550265	0.47823410978201	-0.0411639227574123	0.96716521474996	0.98073189696856
HSD17B12	197.611162200839	-0.35992224311503	0.177063049218643	-2.03273491958555	0.0420793113453645	0.097678944074292
APIP	10.2427353105511	1.07780816319825	0.389784011598286	2.76514205592673	0.00568980116209161	0.018436448367416
DGKZ	9.38322855714982	-0.0916995940997894	0.381924392324209	-0.240098815217718	0.810253652672464	0.883379609069644
EIF3M	429.317665887484	0.253091689264644	0.125546437779608	2.01592091134387	0.0438082465784616	0.100994063741681
TNKS1BP1	12.2383613612287	1.07692504924057	0.297663020625272	3.61793361828546	0.000296964534232756	0.00137703822350784
SERPING1	135.417306230584	0.58288757073186	0.505327618429115	1.15348449099982	0.248711579656562	0.393294219431362
OR5F1	47.9017614144472	-2.14186421852531	0.306833863723256	-6.98053400147883	2.94060179682866e-12	7.6503426067272e-11
SSRP1	439.906950892337	0.159812890292258	0.154473199931685	1.03456709877788	0.300871125841387	0.451037802318866
SLC43A1	100.414416163853	-0.31679793956794	0.183652336995794	-1.72498724900623	0.0845297704634582	0.171424622587552
PTPRJ	1866.02538554723	0.00459732770626605	0.14508494718935	0.0316871446371765	0.974721546833223	0.984557661659716
C11orf49	50.7803085948409	0.574783437114073	0.19187919560368	2.99554850282607	0.00273951729195203	0.00976150476697372
ARFGAP2	221.17968033779	0.593893064182965	0.382426240901465	1.55296106978178	0.120432435453887	0.225825240673832
CELF1	19.2104442554416	-1.20681186023169	0.713518243112225	-1.69135389582726	0.0907692321501023	0.181363413030034
C11orf73	40.4647354926072	0.0503539746828857	0.206733472449069	0.243569529821984	0.807564229324399	0.881702750501527
CCDC81	3.77010497124644	-0.431563661591684	0.368876029306228	-1.16994227682226	0.242024198996633	0.385561886480436
ENDOD1	154.039794524883	0.242528515862177	0.241904775894943	1.00257845247133	0.316064296558192	0.466899308502847
CCDC82	63.8544279922904	0.0117831817378584	0.153032557269736	0.0769978751455435	0.938625235339267	0.96435968292255
KLHL35	21.7016986685758	0.266408785231194	0.254122713309846	1.04834700433238	0.294478760687384	0.444519575933056
TENM4	0.783469461105805	0.364990466163009	1.13138780382241	0.322604207796728	0.746995006626985	0.842181056302052
SERPINH1	45.6046472674539	0.508261918275574	0.207734402949933	2.44669111643521	0.0144174337861622	0.0402367709199295
INTS4	121.894025032641	0.439091687657277	0.116084944263527	3.78250332498317	0.000155259018730035	0.000771138972846748
PAK1	676.155923357179	-0.316596025194019	0.183327692229898	-1.72694054751422	0.0841783413444658	0.170908717706061
RPS3	6053.95722960228	0.798340548067746	0.17074886732612	4.67552470812568	2.93202971051524e-06	2.03895476657476e-05
ZC3H12C	21.0000296262675	-0.404040442453197	0.245365643503573	-1.64668711024049	0.0996223749746583	0.194874376991188
C11orf52	0.758809127119251	-1.64146209453399	1.05236316823145	-1.55978672010399	0.11881029072599	0.223521218816157
HTR3B	1.4748563024028	-1.21585498055063	0.66797076429996	-1.82022185031535	0.068725226893183	0.145540149244876
NPAT	181.53165578235	0.477578741188054	0.13165455141061	3.62751409709005	0.000286163155472222	0.0013344431181711
ATM	168.969323130253	0.862553993066846	0.194377572368368	4.43751808687171	9.1002077427123e-06	5.81363652420717e-05
AASDHPPT	60.9351180760922	0.124837157630105	0.229981227540303	0.54281455475851	0.587257490988247	0.719234110859611
GLB1L2	16.5652384364701	1.33081626438159	0.406510181880198	3.27375874873853	0.00106127176938986	0.0042414748523403
SLX4IP	355.953246015115	0.351745806318153	0.22763717087629	1.54520373348564	0.12229699158934	0.228470185920985
LAMTOR1	1024.04727134206	-0.280188691801922	0.114577077729722	-2.44541663440626	0.0144684893398117	0.040372861651157
P4HA3	4.88239538476322	0.182852371020419	0.424586452824716	0.43065992756935	0.666715660066356	0.782535908674969
GRIK4	1.56461888299603	0.624117471133941	0.728152354979759	0.857124840516777	0.391375894198516	0.543807480634148
ST14	125.807376122534	0.310639768696512	0.265741277057691	1.16895565542523	0.242421498175601	0.385915568272492
HYOU1	1.05100604991526	0.21311613018338	0.658399588018909	0.323688128093512	0.746174159792022	0.841703950071531
GGTLC1	3.18324737871382	-1.93972052419717	0.522259968350344	-3.71408999683461	0.00020393621410088	0.000984629533705811
ADAM33	0.532273301051748	-0.654161950967669	1.1641355083999	-0.56192938558056	0.574164131553645	0.708821255278219
CSRP2BP	43.3516201752657	0.408786352319414	0.296480390076025	1.3787972695752	0.167957268807203	0.292257594892439
DAK	174.182307458144	0.128746921806784	0.103635467542946	1.2423056011537	0.214123829555846	0.350678144565088
MTA2	496.541117676039	0.437930203366917	0.149653530875134	2.92629382551831	0.00343026790291655	0.0118931709791475
TMEM138	364.014273263615	0.180662870459952	0.139415704688079	1.2958573846767	0.195024623448475	0.327015298248095
FADS1	151.005374670863	-0.553468472610956	0.158154498173069	-3.4995430354772	0.000466056366253161	0.0020640308722195
TMC2	1.73958964419926	0.789804625570541	0.573923967955727	1.37614853128327	0.168775652921149	0.293333883451766
ROM1	6.61385036820809	-0.362927029436195	0.323978785614726	-1.12021850056499	0.262620662020516	0.40887163098547
EML3	170.66639119712	0.547425726147602	0.111666585794982	4.9023234860307	9.47097054713044e-07	7.24174653949368e-06
INCENP	128.039601079384	-0.0983793676997338	0.22270241859767	-0.441752578706674	0.658668257493041	0.776306478802525
OOSP2	1.02791324559719	-1.75124859420281	1.09617234678511	-1.59760333248592	0.110131284324689	0.211162890356057
MS4A3	125.995475951696	-1.99662888185753	0.458905109750921	-4.35085345408603	1.3560866605865e-05	8.34256177188616e-05
PLCH2	24.0331789246082	1.28811973397532	0.27981816845791	4.60341707285917	4.15614731405596e-06	2.81438764484689e-05
FRG1B	15.1300421760379	0.321388042187791	0.308323583954541	1.04237255569518	0.297238985321995	0.447126488451906
CPSF7	324.05708106596	0.225606184356197	0.104733410404578	2.15409947489245	0.0312323717219864	0.0765306718580653
MS4A2	7.40249926528006	0.757700954306175	0.476975179534006	1.58855426197739	0.112161061281633	0.213983185913497
B3GAT3	53.5228659636639	0.623110671219074	0.187248649422433	3.32771784010755	0.000875605017702006	0.00357570859651876
EI24	85.3459686314729	0.295692404598459	0.189456058735042	1.56074398767046	0.118584168052284	0.223238878997955
CCDC15	26.3003537319449	0.330283647981303	0.241784742740463	1.3660235308389	0.171931577832327	0.297702603260006
CHEK1	26.6942134793065	-1.22379310264164	0.248424759857592	-4.92621227989986	8.38389134675798e-07	6.48224224277648e-06
FEZ1	25.7194452182479	1.0402807012204	0.215095667157342	4.83636288433203	1.32236415373484e-06	9.83922608795704e-06
ESAM	50.2686250061742	-0.0582825294436512	0.300865836919281	-0.193716009901409	0.846398255215017	0.907713486758178
KIRREL3	1.20922560700793	1.08594833320997	0.701824112464755	1.54732263244162	0.121785466894016	0.227751164182035
MPZL2	34.1388703264079	0.513542095487625	0.290090032582104	1.77028521427146	0.0766796399065398	0.158880930430512
SCN2B	3.0694985900679	0.151280194259955	0.394639817986866	0.383337380986199	0.701469626184733	0.808836957511732
SIDT2	434.514102919108	0.321974870893976	0.178905185008844	1.79969558108704	0.0719087192397357	0.15097488043503
TMEM25	9.00623926799492	1.45199239514403	0.353105141980181	4.11206811376746	3.92130562808038e-05	0.000221640456605414
TAGLN	1.78037063423458	0.888977290427547	0.625695601535947	1.42078238722679	0.155380032525302	0.275738892984196
COMMD7	13.3425836776877	0.251461479264029	0.36809177995382	0.683148858405849	0.494512784795917	0.641153529486508
C20orf144	18.8874154394599	0.554049788710955	0.366406665529773	1.51211711148834	0.130504072489737	0.240335448427618
SPATA25	0.676624151412609	-1.08830614129287	0.865878426419238	-1.25688099863334	0.208796730019618	0.344036309927637
DSN1	79.8825199998915	-0.523212101076633	0.243334093432763	-2.15018000024401	0.0315409795026927	0.0771249856977546
SOGA1	33.570825172892	0.628302470399977	0.270055223958008	2.32657032584445	0.0199881454335268	0.0528446720985753
CNBD2	49.560227698232	0.58605662424232	0.284763712611829	2.05804531366394	0.0395857837797199	0.0931246707242161
LSM14B	194.007560070224	-0.153205816705833	0.0878998899051995	-1.7429580045102	0.08134095073936	0.166607531733033
CABLES2	25.7586875081142	0.222534398268295	0.21694721733184	1.02575364185432	0.305007722557627	0.455274309574824
ORAOV1	57.2243500541092	0.421387918257955	0.162333061548453	2.59582314433329	0.00943646227763814	0.0283238599345672
GPHA2	68.1409057832664	-2.2504774918727	0.263414334277065	-8.54348909313949	1.30228813066462e-17	3.39012358015595e-15
TRPT1	55.0543643924085	-1.11480905146116	0.202478134542433	-5.5058243892875	3.67444676411472e-08	3.68763708583206e-07
NUDT22	76.0182860487636	-0.257531636371936	0.168606329905465	-1.52741380775164	0.126658145112125	0.234736335618099
FERMT3	1335.00886302976	-0.119727247365825	0.146343302115386	-0.818125911026831	0.413285294867051	0.564584960714602
PLCB3	19.0790346472944	0.861544403602035	0.261867574096277	3.29000032392434	0.00100187267422451	0.00402876333587131
MRPL49	98.8140176449345	0.327793998506077	0.187795914160105	1.74547992682427	0.0809013635848588	0.165938711636208
FAU	1431.20995905536	0.177775950464371	0.109039262540569	1.63038474694587	0.103020206338206	0.200076623027325
TM7SF2	54.2713485406085	-0.49513304491416	0.224940613354132	-2.20117228957074	0.0277238292165394	0.0694001995439041
VPS51	244.552304750502	0.574272827066218	0.11630733010241	4.93754629704392	7.91116293306901e-07	6.14641873578053e-06
TBX6	35.1413622889317	-1.5869585314644	0.217115724093485	-7.30927498729246	2.68587609901042e-13	9.77755556270036e-12
PPP4C	824.181662575704	0.0179185064245314	0.0775410043603426	0.231084270475294	0.817249334781843	0.888038283269331
ALDOA	113.617944513223	-0.677515972072616	0.160591761097157	-4.21887130101726	2.45528367663866e-05	0.000144197770578982
FAM57B	14.6441147998486	-0.230756055590207	0.310468795177133	-0.743250398026484	0.457330095984597	0.605271639658604
DOC2A	8.18343487751565	-0.249350108506678	0.397246651432593	-0.627695935528833	0.530203148457793	0.67142072228666
HIRIP3	311.500208228894	-1.27727060221414	0.252980971391985	-5.04888013982306	4.44407440815471e-07	3.61540335107755e-06
TAOK2	196.984464404656	0.224146755084905	0.0887592285135721	2.52533464788544	0.0115588161921613	0.0336115947816636
TMEM219	371.417928146462	0.216796533772926	0.139589298609562	1.55310282329964	0.12039857173186	0.22578577980337
HMGA2	47.3851256922424	0.602153059300246	0.317283346178329	1.89784010586489	0.0577171482379162	0.12650666588592
CNKSR2	8.88620101850572	0.558630920275718	0.334139421575189	1.67184978546452	0.0945539467216332	0.187079157898015
KLRF1	23.9591668001505	1.11541075637321	0.338064075080623	3.29940635102148	0.000968895491856789	0.0039140266738701
CLEC1A	25.6155518458545	-0.419874602954663	0.279927779312548	-1.49993903422447	0.13363019554115	0.244710816600776
MPP7	256.421272274855	-0.286023111882031	0.136281330553953	-2.09876958728984	0.035837217003485	0.0856911353627995
CCDC7	357.055866266402	-0.159735331131137	0.215797165403723	-0.74021051589022	0.459172267749212	0.606979972370675
ITGB1	160.702654369005	0.157419756898301	0.506232846857079	0.310963142505733	0.755828641471667	0.847729733862272
FXYD4	32.9692396992978	-2.01028368195603	0.276428005585696	-7.27235895544171	3.5326335979349e-13	1.2362788198184e-11
OR8K1	11.4575427019696	-1.7428733835504	0.318853060151149	-5.46607074344594	4.60120765947304e-08	4.52743410649713e-07
OR5M9	35.5875497385181	-1.81893713312743	0.333088662905494	-5.4608197026613	4.73941181567692e-08	4.64525655589969e-07
CWC15	0.515960057463151	-1.7104218102594	1.09364554888696	-1.56396358216805	0.11782612112485	0.222215598176677
FCGR1A	1015.90097542455	-0.30777908095645	0.30627327951833	-1.00491652892635	0.314937044684979	0.465820135038339
ARID5B	364.57870335842	0.278382171924933	0.164269793538743	1.69466440498859	0.0901391017453627	0.180337549032932
CDH8	3403.4703733072	-1.36903903583294	0.219183279583087	-6.2460924867856	4.20848038456772e-10	6.13117524097699e-09
DCUN1D2	174.767231522812	0.119881794543602	0.128600608520426	0.932202389419961	0.351231940865439	0.503807164627656
TMCO3	251.129215119135	-0.59156323383909	0.194231870833532	-3.04565482122187	0.00232174211211077	0.0084263020442215
TMEM218	0.952914542083478	-2.2519908307932	0.814609353567022	-2.76450401770143	0.00570094051051994	0.0184680274437719
TIRAP	32.2078188060741	-0.088891050172918	0.207526303908697	-0.428336304837898	0.668406290738194	0.78364108358995
N6AMT2	6.1274442602283	0.184594795050481	0.360107367220901	0.512610437478899	0.608223850615	0.736568116122249
SAP18	1201.31740202665	0.257787607048698	0.143126038057033	1.80112305593183	0.071683486492414	0.150584143336207
KIAA1328	40.0642751794504	0.603475830732014	0.258120549791739	2.33796120153518	0.0193892609156771	0.0515596629332637
FAM124A	4.75763581435141	0.0742719388208415	0.400968533070474	0.185231340355048	0.853047588362029	0.911649051936842
CTAGE5	252.687886817383	-0.00476559105507302	0.105576837395124	-0.045138604003051	0.963996831222213	0.979230416305256
HNMT	164.310669233791	-0.00249542111303633	0.203377569477673	-0.012269893476676	0.990210287073561	0.994518552498607
PDCD4	1968.03707972085	0.445412618779112	0.161034600799668	2.76594357092995	0.00567583553658156	0.0184036250562981
ADRA2A	17.8158805526387	-1.17007924813146	0.224199052804861	-5.2189303812531	1.7995938680286e-07	1.57457758557316e-06
GPM6A	4.77599706894039	0.712714118716286	0.509805798554291	1.39801100877511	0.162109761343455	0.284443039105627
CCDC102B	0.595665244568766	1.3463774751448	0.882899510700136	1.52494984857012	0.127271607071226	0.235614338379808
CD226	1119.638108387	0.252322382930179	0.234332918326154	1.07676883270402	0.281583552566191	0.429937843177584
CNDP1	4.58468704837701	-0.520356992204509	0.615754227257051	-0.845072545457788	0.398070335929063	0.550464986735099
FSIP1	4.94128094401407	0.425341281154252	0.313185354395406	1.35811357454872	0.174427648497968	0.301012495406518
DLG2	0.919592490693336	0.30066390404094	0.766827413163061	0.392088100764084	0.694993119268102	0.804285491182535
RGS18	610.635744803105	-0.35955489613252	0.141946264922394	-2.53303527450405	0.0113079572792003	0.0330403204310808
PRSS23	14.2336205166973	1.17873618884354	0.29739936052054	3.96347923136213	7.38652923463037e-05	0.000392929445513575
MTMR12	132.620413684695	0.208958275000312	0.172261186737783	1.21303166985834	0.225117712465319	0.364966703760278
PPP1R1C	10.5336439997305	-1.49551676343148	0.333554436128388	-4.48357629654144	7.34023407852696e-06	4.78650658367624e-05
CCT5	807.40270239143	0.237337419364041	0.109878753893325	2.15999372903753	0.0307731550296233	0.0756148966987661
FAM173B	31.2995058573133	0.333443802118543	0.191356428810387	1.74252730462978	0.0814162179204344	0.166722921315267
DOCK1	8.13556986554432	0.0822317223979772	0.380932757129021	0.215869391274548	0.829089556795643	0.89601740062432
DLAT	46.0195888539563	0.229513858865495	0.171023619351571	1.34200094545822	0.179595689103324	0.307824836867692
PIH1D2	2.54539616341839	-1.32033555625291	0.467009200442865	-2.82721529897235	0.00469547469899777	0.015642405120758
C11orf57	99.6780550674681	0.249228440092679	0.115690351035685	2.15427162128503	0.031218877033015	0.0765179628698153
TIMM8B	110.962161108197	-0.253369988625253	0.205686091685194	-1.23182849433029	0.218013156835871	0.355444388720745
IL18	111.474609798476	-0.497277890306105	0.230634163663433	-2.15613282268011	0.0310732952029949	0.0762141691143781
PTS	36.3384373015586	-0.00963844878735566	0.178094192420971	-0.0541199499901306	0.956839597745793	0.975278694160686
PIP4K2A	959.907686212419	-0.0636486290304551	0.303417469246714	-0.209772460328252	0.833845268294045	0.899027712442643
C2orf50	1.49008789341863	0.115386562635157	0.564695880677908	0.2043339903536	0.838092509802623	0.901785287748402
FOXO1	366.260142268027	0.748740235374935	0.24011089431684	3.11831013542822	0.00181891293111808	0.00680469699570576
SEC24D	484.031067245065	-0.253106480330389	0.189961438260925	-1.33240979141635	0.182725566361501	0.311613613509403
ABCB9	17.007118009698	0.162881076404187	0.292062589318885	0.557692365818026	0.577054471608937	0.711043823173934
RILPL2	237.912473459405	-0.265551273881066	0.14387050281065	-1.84576594015635	0.0649261980539397	0.138931493904026
DHX37	171.648420988353	-1.10579706476559	0.164074457809408	-6.73960517395159	1.58817600223495e-11	3.33403384116379e-10
UBC	0.749782008990882	-0.464019837871414	0.950342828174611	-0.488265733285628	0.625361629837354	0.750459520768912
ITPR1	238.035369804437	0.579620583105133	0.132976315460241	4.35882571342891	1.30762195955644e-05	8.08394018029751e-05
TKTL2	62.4494196220506	-2.0242717035852	0.29252927491903	-6.91989444183151	4.51980304998908e-12	1.10412331649733e-10
PRSS53	5.12420087803379	-1.76063126387651	0.491893329417164	-3.57929485639224	0.000344522575112263	0.00156960065066019
SLC7A11	87.2465123835691	0.0955395681956044	0.31632704882808	0.302027817569054	0.76263085724571	0.85256853625317
CCRN4L	18.9183710189279	-0.960507992239397	0.313252494001492	-3.06624212299112	0.00216767703128515	0.0079193726513224
ENKUR	15.9182166389242	0.744565111876203	0.370353141064251	2.01041932501669	0.0443868268458087	0.102076464178804
GPR158	1.36351755407752	-1.31191898866895	0.666966337704467	-1.96699430616582	0.04918386720188	0.110924121921605
CACNA2D4	1.0336557140598	-1.12194146398444	0.833574963533129	-1.34593949322693	0.17832203086553	0.306174874727895
DCP1B	63.8270269818634	0.363286507071505	0.194084208611787	1.87179837901269	0.0612345026275461	0.132447905535917
THRB	3.45132159884496	0.162562282901489	0.473162892281252	0.343565156003107	0.73117333271807	0.831224159889199
NGLY1	6.37956813648412	0.295931515406084	0.551562123706862	0.536533425133018	0.59158994148072	0.722735218096686
OXSM	34.4790241419149	0.0822861516837306	0.200061032331719	0.411305243828258	0.680848724965712	0.792950379740863
UEVLD	42.1745912741489	-0.104231309045117	0.134463547653355	-0.775164056461044	0.438242724338203	0.587514774225054
TMEM86A	14.0150752716056	0.48825740478975	0.328208511315825	1.48764394571083	0.136844817520987	0.249224255092249
C12orf45	22.242929105968	0.133880078727512	0.248856241093851	0.537981599894944	0.59058975171628	0.721992820205789
TMEM263	57.4229863764279	0.374337951180431	0.259660946381146	1.44164132649719	0.149403583630758	0.267532057593386
BTBD11	30.1541953510057	0.923599175569462	0.234671697325903	3.93570756974072	8.2951931837266e-05	0.000437303913633573
UBE3B	0.97644594127133	-0.261151283466664	0.855338313485518	-0.305319286356375	0.760122988393645	0.85108540666828
ANK3	2.40734789474102	0.781152934208699	0.589495222265151	1.32512173925193	0.185130776871149	0.314892165430377
IPMK	27.1220831733242	-0.457002146728938	0.207981552428039	-2.19732058633931	0.0279975584171664	0.0699164889269179
RAD9B	3.98675215228408	0.26087892614187	0.374429341417227	0.696737400852281	0.485967148093718	0.633180898015584
PLBD2	214.722808337512	0.134814433420285	0.221288443294513	0.609224916643571	0.542375366882712	0.681957262771646
DLG5	49.7565364897634	0.573176111994161	0.214428387610214	2.67304212087849	0.00751668117848068	0.023444537913331
SLC2A13	20.9343042301092	0.0630977153955295	0.257905593108157	0.244654311816605	0.806724106916028	0.881003949349702
GXYLT1	27.2226884297503	0.39855300370903	0.171564632355026	2.32304874401087	0.020176534021847	0.0532947351119964
TWF1	66.3095085721283	-0.280853985463318	0.192801165966405	-1.45670273338625	0.14519845494511	0.261357218901198
DIP2C	3.2920658003309	0.893433328452394	0.44410461559377	2.01176321317415	0.0442449034946082	0.101800847191448
EIF4E	218.418591742858	0.259194040760811	0.104270761140405	2.48577873534265	0.012926831063714	0.0369018902455265
TEX30	21.8871965104716	-0.377470277944328	0.284936657740079	-1.32475154631967	0.185253570410876	0.315031531259989
CSNK1G3	1.2252809112041	-1.15530429883696	0.734735398346585	-1.57240865410433	0.115855808542438	0.219533981264976
SRFBP1	115.637888715258	0.243945370254056	0.181904805863303	1.34106061187507	0.179900774263025	0.308198846133125
AKAP6	4.48042306530462	0.694580753036719	0.354649766385337	1.95849770356831	0.0501716402427364	0.1127709417554
NPAS3	3.94080998407462	-0.309030614748418	0.484889092162858	-0.637322265530826	0.523914950713676	0.666355828750068
FAM177A1	137.565625976695	0.0690598135732453	0.181781583890001	0.379905445289962	0.704015605107437	0.81076414625064
MBIP	31.8369307370765	0.345410829655931	0.199559625868595	1.73086528977247	0.0834757936900881	0.169717090414813
MIPOL1	88.3351678526728	0.348883009184786	0.238015356616978	1.46580041785379	0.142702667207563	0.257813322138353
TMEM18	197.714840069314	0.114735916688367	0.195888554378436	0.585720370709917	0.558063442545075	0.695675172338527
NDUFC2	6.27948315440922	0.185353214169183	0.495306397922468	0.374219301318609	0.708241165157555	0.813608899159928
MSGN1	94.2229161117727	-1.59631112384707	0.219701396389369	-7.26582147442518	3.70778010702618e-13	1.28425296027814e-11
NUBPL	40.4087229886311	0.707333172006293	0.193873407251381	3.6484280233913	0.000263849799160024	0.00124322806650763
NEK7	581.069142337141	-0.306049548578435	0.116431693178263	-2.62857595062075	0.00857432060757839	0.0261234230861924
VIPAS39	136.758850345236	0.220554476015311	0.220270223121434	1.00129047353677	0.316686397188629	0.467465430244999
ANKRD50	77.6027505422259	0.0962514660483972	0.198961994178316	0.483768100766689	0.628550456185638	0.753041704606876
UPF2	478.265547855933	0.0413563153580783	0.130187620884891	0.317667033754651	0.750737520107084	0.844687616049959
CDC123	823.539101942712	-0.318858569564682	0.190263009188373	-1.67588314157793	0.093761084478302	0.185886310323766
SCLT1	244.649650546318	-0.0815221182738413	0.190386583935693	-0.428192557419787	0.668510934428495	0.783711600644906
CCDC3	2.44329711886635	-0.948881795985672	0.761002927694353	-1.24688323980638	0.212440313026327	0.348552513584789
C4orf33	25.8782911312901	-0.238967100091042	0.228309577472728	-1.04668013815403	0.295247127254528	0.445183430556802
FRMD4A	3.63752381121298	-0.162069427515494	0.429289958827445	-0.377529043442264	0.70578048490593	0.811924821704689
EPS8	13.8753345993791	-0.157300125274445	0.296939312421886	-0.529738295651995	0.596293392272017	0.727018933828537
ACAD8	170.98529314436	-0.235980195776575	0.155389362569336	-1.51863803206786	0.12885363250326	0.237892980008376
THYN1	66.3604722395555	0.344239641945946	0.169332872220169	2.03291680718887	0.0420609286989787	0.0976689699637589
VPS26B	231.856050940545	0.0565344976302207	0.0887723785458601	0.636847841144808	0.524223960271988	0.666605776642158
NCAPD3	104.780807603844	0.309952707464915	0.19309730447361	1.60516330515259	0.108457870609897	0.208499069531993
VTI1A	169.206396991979	0.101018284536708	0.11679583083479	0.864913446093803	0.387086296923587	0.53946438896306
QDPR	30.3695789485299	0.639280507981786	0.242365777444516	2.63766821670248	0.00834782114297166	0.0255482491383423
FAM160B1	127.576244261003	-0.512637142771697	0.178591831093503	-2.87044003991035	0.00409900928231301	0.0139212978190087
TEX9	128.625790849343	0.335533645668654	0.229003217509671	1.46519184017353	0.142868585221743	0.25806013655118
QTRTD1	148.187658860151	0.312489479488428	0.186185398512787	1.67837801451958	0.0932733268050681	0.18499690467136
MMAA	49.5968360608304	0.35836902854389	0.187611387461827	1.91016671958043	0.0561117507026717	0.123490724119225
ZNF827	40.0915991090994	1.16674903472902	0.175817904106628	6.63612184809929	3.2204365788252e-11	6.17881802427542e-10
NR3C2	101.765964312472	1.08643603675185	0.243730857868931	4.45752354154555	8.29119341197466e-06	5.35114655790069e-05
DPYSL4	6.03203752555332	0.949120062211955	0.442717753870551	2.14384910908604	0.0320449789719548	0.078140414596849
VENTX	80.1273312617124	-0.315488095966932	0.187254709776198	-1.68480726783318	0.0920257622486231	0.183208969196903
ADAM8	511.852369436028	-0.442340215086021	0.159797390329674	-2.76813165830456	0.00563786750652983	0.0183074779484716
KIN	14.7110125333647	-0.433728360535744	0.261632387741607	-1.65777778615124	0.0973623265747937	0.191577082023152
PIGF	47.8044801164782	-0.118260034450354	0.204956497437664	-0.577000660768617	0.563939009152313	0.700518920107179
ANKAR	4.03286087021504	0.636047895230391	0.39144015088984	1.62489180985777	0.10418561363772	0.20178372696296
INPP1	55.8779506390108	0.346978015433128	0.207917422408537	1.66882607245558	0.0951518540419257	0.187945453094139
MFSD6	26.8802395804443	0.689682396163256	0.347234683185289	1.98621402054826	0.0470095647041878	0.106849846836348
RNF144A	40.5859436385143	0.811553026628626	0.221145735999549	3.66976565458301	0.000242772926975592	0.00115348248255223
ASAP2	107.454996213534	0.141777684893503	0.281255784296192	0.504088067906885	0.614199491437658	0.741510428589449
ADAM17	111.677267014396	-0.56895522253469	0.163879676631778	-3.47178633878487	0.000517007641586425	0.00225956714423368
FLI1	1420.95906521017	0.321323293743073	0.128774552890363	2.49523905562805	0.0125872297621042	0.0360661912802897
TMEM45B	170.633890681403	-0.486783184814997	0.335704928924991	-1.4500328796893	0.147049350570453	0.264175868175988
WWC2	33.8924757444007	0.344857319536121	0.223724669369949	1.54143626854966	0.123210642694261	0.229714094397589
CENPU	20.0899757176297	-0.667901456778702	0.370831438097363	-1.80109178500487	0.0716884143458865	0.150584143336207
ACSL1	5467.13891310826	-0.6811112312643	0.249415877503882	-2.73082547142052	0.006317591790694	0.0202091798418986
SLC25A4	59.3817808056075	-0.107146563271844	0.337885281434815	-0.317109294660159	0.751160672462611	0.844947817351129
AMN1	53.9082206207037	-0.0420710652623946	0.214289168148677	-0.196328473463507	0.844353076440259	0.906251720618055
BICD1	2.43365969077987	-0.376968599525468	0.727091839132248	-0.518460776530463	0.604136819832631	0.733484649321854
SAV1	150.591600675956	0.642679565504783	0.216105587183045	2.97391462146892	0.00294026873922352	0.0103948119839309
CCDC122	13.2462437134363	0.64264914754843	0.318478660113875	2.01787192686206	0.0436046014636216	0.100643145797244
SERP2	1.04514817521814	2.44034092551518	0.94368057140851	2.5859819513639	0.00971020150097243	0.0290267785194548
NBAS	133.339252930682	0.242332173695984	0.118149452272887	2.05106472382348	0.0402606440898796	0.0944347748508522
ZNF385D	25.5311105412602	-0.210439728129575	0.453767916735044	-0.463760703144757	0.642819200660024	0.764378516150757
GUF1	26.4486454838019	0.385509354447769	0.171977467009563	2.24162712215276	0.0249854815543729	0.0639078255325543
SACS	29.5003604281603	1.15240489421237	0.241799628887073	4.76594980528517	1.87966053791326e-06	1.35294078685191e-05
CCDC175	8.18602533810129	0.469147152007663	0.375007513646528	1.25103400581426	0.210922070966497	0.346772186682807
PABPC3	110.772647035392	-2.09385435374847	0.267146192156815	-7.83785962601097	4.58290921427357e-15	3.32176049345681e-13
CENPJ	13.6858867803135	-0.508086574594428	0.336520075686019	-1.50982544966644	0.131087969340913	0.241158596615992
FBXO4	15.6743312060597	0.156903598763316	0.233742461680406	0.671266990324802	0.502050459378846	0.647431156907279
C5orf28	26.0421830614626	0.221406141835671	0.202001649023112	1.0960610614141	0.273052053539399	0.420802296572793
CCL28	4.26723551325795	-0.0206038142985148	0.375739515657987	-0.0548353671623648	0.956269623858126	0.974866984141527
PARP8	945.58813236147	-0.0122378737560712	0.122126696436846	-0.100206376763819	0.920180483573492	0.952663775280399
CACUL1	9.4495134093556	0.76670789152634	0.408849635531658	1.87528084873876	0.0607540966246013	0.131651316910569
DST	20.0482125883965	0.406673645430354	0.260162104600812	1.56315481093738	0.118016186121798	0.222490733832251
TIAL1	173.183102344555	-0.177100692862015	0.158326801891327	-1.11857683441098	0.263320710829295	0.409688896340934
BAG3	156.115875250172	0.812178958524782	0.177800383880598	4.56792578732676	4.92574358587664e-06	3.29249039005864e-05
GLT1D1	1117.22742906794	-0.730177675104544	0.173939817463403	-4.19787536719805	2.69430834297627e-05	0.000157135274320666
SCHIP1	1.1146143373359	-0.320158091508516	0.848369801539791	-0.377380348672748	0.705890968639309	0.811924821704689
MCHR2	0.497604184645968	-0.686093831274023	1.04862188297326	-0.654281435867691	0.512930503785722	0.656844915164891
KCNE4	1.36796269526643	-0.684945150381708	0.624841463366576	-1.09619029872202	0.272995504217866	0.420781466333182
AP1S3	18.8722407534456	0.040932930359838	0.234962048500323	0.174210816687623	0.861699785037395	0.917434462543893
RABGAP1L	26.6972548416363	-1.20076904812786	0.316089211837992	-3.79882958088205	0.000145381010219588	0.000726410137020597
CCDC74B	1.23986114975968	0.409527316086249	0.8091176356912	0.506140637679223	0.612757924291886	0.740623658634093
TMEM56	126.941231017297	-0.392211028357647	0.329526167518727	-1.19022726271157	0.233957080561447	0.375700771328297
MZT2B	266.449902545782	-0.15298919186401	0.542193019353695	-0.282167395010684	0.777815157928519	0.862501377394976
FAM168B	355.902455393633	0.656361797924355	0.137884891069907	4.76021551622783	1.93386344150436e-06	1.38741901406176e-05
PTPN14	22.2929845300836	0.217381838071918	0.321023267584939	0.677152904545778	0.498308945126812	0.644422077137865
MGAT5	292.621977929133	0.298364754624255	0.101744436293648	2.93249208991767	0.00336253488101049	0.0116859366336302
TMEM163	2.76187342844453	-0.480619516835728	0.469821814776204	-1.022982547255	0.306316097769225	0.456364864659902
GPATCH11	11.2689301746098	-0.147523133723055	0.843531532823381	-0.174887515146328	0.861168020555152	0.917200964264249
GEMIN6	173.179587187403	0.0821548858932048	0.172274687669	0.476883092953579	0.633445371891559	0.756706004824066
RNF219	75.3599754485933	0.48427567129052	0.166940721116039	2.90088402669535	0.00372111568606421	0.0127658766222534
CYSLTR2	77.4878606992045	-0.593978735802499	0.216829389994709	-2.73938295826498	0.00615546272465941	0.0197335575117267
ARL11	141.334465413355	-0.159201600055905	0.207655659494065	-0.766661503200955	0.443282797862799	0.592377839055954
SETBP1	29.576043942952	0.326036201894415	0.302202157592452	1.07886788265127	0.280646628175291	0.429129115059656
ARL14EP	43.9097548526685	0.6902214608392	0.182402031493175	3.78406674086317	0.000154286420736348	0.000767204144266569
EPG5	112.336437884857	0.0124960420026258	0.137182563667837	0.0910905997709933	0.927420601886246	0.957146317884826
PSTPIP2	378.036886457327	-0.823383958918041	0.176684582218767	-4.66019133406075	3.15915580862926e-06	2.18547569746218e-05
ATP5A1	446.594213106396	-0.163625817918434	0.231942445425667	-0.705458708164188	0.480524819918568	0.62804123280096
HAUS1	482.109092063999	0.463129306169545	0.25160025646197	1.84073463470236	0.065660455806248	0.140179104013993
C18orf25	23.4215234066212	0.0394685711997287	0.192872001690516	0.204636084313887	0.837856460740392	0.901751655546625
SPC25	4.89286221754501	-2.13939797430934	0.606315467747395	-3.52852283689497	0.000417885888549547	0.00186997564914207
PDK1	64.8496307960986	-0.119455487118658	0.222999346465647	-0.535676400007117	0.592182216817997	0.723358442666993
PTH	1.8898997261255	-1.50057096748085	0.578226818932401	-2.59512516256406	0.00945564785287708	0.0283766102628598
TCF7L1	2.12466151612118	0.540160844063423	0.587788347421641	0.918971678211829	0.358110386199589	0.510900638802661
TGOLN2	22.8161885214993	0.168946473213927	0.294802114660361	0.573084332887398	0.566587594675872	0.702520753609724
SH2D6	6.97489860464426	-2.39631960468888	0.392988590585636	-6.09768238084942	1.07617304834668e-09	1.43161902571979e-08
KCNK13	2.24511238027922	-0.000946673414372734	0.5651492888659	-0.00167508556238733	0.998663475716776	0.999117284737266
UHMK1	679.720144268273	-0.183425603917672	0.204960262971688	-0.894932516470325	0.370823163330479	0.523174333205682
ATG10	77.269946333398	-0.0257570055412899	0.14603980218236	-0.176369764655852	0.860003456609047	0.916354540707463
POC5	26.6930053189623	0.160208356294933	0.235571912842593	0.680082588631791	0.496452168425429	0.64280026777013
SPOCK1	14.341763884253	-0.640997579973326	0.464055916000393	-1.38129384384959	0.167188630287281	0.291299260921292
FAM151B	17.315021489196	-0.480940385813798	0.285819906867438	-1.68266931119271	0.0924391258076793	0.183844887404094
TADA1	45.7913554944106	0.345051336045655	0.19883573103902	1.73535880217596	0.0826772724250378	0.168463072561568
JMY	65.3669696276167	0.30571093233959	0.159453685081045	1.91723968112877	0.05520748902245	0.12182028365728
HOMER1	9.2692484431607	1.12722946291761	0.258885498760625	4.35416223895913	1.33576756658666e-05	8.2312883996368e-05
XRCC4	49.1209466480684	-0.524218759668926	0.200087656753665	-2.61994551874986	0.00879438155479946	0.0266923043812998
BOLL	0.723334234815989	-1.48745105390197	0.861250359288102	-1.72708323179276	0.084152716612884	0.170876388944285
ZNF547	12.0397848612454	-0.438792282033471	0.231529511858315	-1.89518942320403	0.0580673108929495	0.127048390901555
ZNF773	33.3092449969995	0.763783343755644	0.174835690176294	4.3685779658918	1.2505817178136e-05	7.77222858004622e-05
ZNF776	4.99380002284197	0.417296997543301	0.440463886544334	0.947403431453168	0.343433243244078	0.495648124652404
ZNF256	28.3454982478525	0.990353558153924	0.247653497164388	3.9989484077285	6.36245460899635e-05	0.000343537440307335
SUV39H2	21.4043020243157	-0.989642216091411	0.380267679897825	-2.60248837439279	0.00925499529558214	0.0278837208588929
DCLRE1C	63.5719684500566	0.515899419862907	0.152919411189491	3.37366862617348	0.000741736003734092	0.00309358186923243
OLAH	8.74598755053575	-0.152408610786336	0.31505616628057	-0.483750604171988	0.628562874885193	0.753041704606876
RPP38	10.856866512068	0.669499471200986	0.335052900472823	1.99819034622949	0.0456960277529559	0.104525212573092
NMT2	54.724117700556	0.251927270750277	0.228788781012285	1.10113472188459	0.270838027160268	0.418334663893169
ZSCAN1	0.669429697942377	-1.43602875707353	1.03808867608829	-1.3833391984245	0.166560884200984	0.290487855573019
ZNF837	2.20770795719299	1.31465658502274	0.483880027181877	2.71690607417569	0.00658953050538717	0.0209534935532378
USP12	436.340510162062	0.0369814972505174	0.317747782280233	0.116386326869473	0.907346371325993	0.944970618306696
CCDC50	128.32912549839	-0.103158758051326	0.268486965085024	-0.384222593520165	0.700813473936487	0.80839791187657
CAMK4	533.567028234216	1.16378025275577	0.259691380950364	4.48139729742593	7.41559167154651e-06	4.82136641236429e-05
TRIM36	9.51235954414058	0.432069465307304	0.295364436243016	1.4628351022999	0.143512505466479	0.258894801587653
ZFP36L2	3172.23353279468	0.244142007191226	0.166799874294332	1.46368220134518	0.143280800847874	0.258539570262638
PAN3	209.585274510192	-0.0641091791768108	0.105554211675819	-0.607357851088922	0.543613453736389	0.683026377561636
PLEKHH2	18.9173550471432	0.0852020369943533	0.405496963219114	0.21011757108601	0.833575911845415	0.898912215644776
PFKM	47.1818176791123	0.283889975083869	0.294940110172579	0.962534308805119	0.335781277691954	0.487440504738185
TMEM123	1110.10294007647	0.313600999091329	0.163126321882642	1.92244265347283	0.0545500829035855	0.120626567505443
IGSF10	1.00038343511526	-0.488444611838593	0.754530248866496	-0.647349278007563	0.517405915376133	0.660702558364375
SPEF2	3.64341422479957	-0.378148655550164	0.361881318314193	-1.0449521332346	0.296045093071318	0.445928523412737
DSPP	14.1411067250043	-2.16555601868856	0.330243326014768	-6.55745581544838	5.47335201271677e-11	9.91937139926044e-10
MBNL1	320.008544818549	-0.0546871837722978	0.205939207452759	-0.265550132239111	0.790585695614341	0.870613095964448
NADK2	77.0687867116282	-0.218187232660974	0.222863343274294	-0.979018036144398	0.327571067877234	0.479274731560202
GPD1L	56.8432165217812	0.738685519699987	0.190582891496526	3.87592775982966	0.000106219196944149	0.000547509135433801
GJA1	24.7412333185856	-1.76034156297562	0.334623569990514	-5.26066219132598	1.43537527292322e-07	1.28723343594688e-06
CLEC4F	2.31352561186885	0.276608723458207	0.67106920120034	0.412191057142001	0.680199391387889	0.792456137089224
SLC30A6	15.1287852184946	0.227525950487336	0.201861077168839	1.12714126803668	0.259682757603164	0.405801828556874
PELO	227.144728231223	-0.128042804789602	0.155244781243146	-0.8247800909266	0.409496451681117	0.560931793705049
RASGRP3	175.200603544534	0.293619568318622	0.268207380158409	1.09474828077141	0.273626930340909	0.421379127566088
SAR1B	152.654137280547	-0.172237627638784	0.164684202904788	-1.04586611587975	0.295622850435495	0.445589238630919
CATSPER3	1.34725958948277	-0.456588498287007	0.653384820028497	-0.69880487622454	0.484673980754094	0.632057072636003
GPR180	20.9886933774434	0.0660554461630602	0.254753002652183	0.259292120113875	0.795409858801416	0.873420967073888
TCTEX1D1	1.59991242985269	-1.00345746491671	0.630640292861398	-1.59117245801681	0.111570769383593	0.213226558284856
WDR78	4.09361523948953	0.244649753557992	0.44183300842873	0.553715428433084	0.579773614733726	0.713228295967518
ANKRD22	186.859463678975	-1.06328097406153	0.322649856217166	-3.2954639637151	0.0009825930484594	0.00396299779311092
FARP1	21.6228259624352	-0.21099741642404	0.300662735140432	-0.701774419518563	0.482819854000216	0.630245763618603
IFIT5	255.719880532066	0.749685080377279	0.271478379199349	2.7614909245748	0.0057538115690327	0.0186153348944476
SLC16A12	32.0747794711157	-0.0163360454329066	0.31134514086721	-0.0524692480743549	0.958154798051755	0.976145404294634
PANK1	2.09397026834178	0.15981631407719	0.476119423352049	0.335664344361392	0.737123996365838	0.835478181000614
PRDM8	98.2013696816271	-0.170854269857451	0.191975375258196	-0.889980132231343	0.37347655426248	0.525948872649322
BMP3	1.32613522725367	-0.218250606533293	0.653280857172362	-0.334083884652554	0.738316260315424	0.835945248967316
HNRNPDL	601.285589948385	0.137400497026625	0.135810258467897	1.01170926686001	0.311677083398468	0.462240524578748
HHEX	238.385384853367	-0.566506080763278	0.186510712533309	-3.03739164935154	0.00238635178417598	0.00862709375694118
UTRN	635.123947741259	0.68375636115008	0.115627499866629	5.91344067750976	3.35034227927202e-09	4.05007402641168e-08
PTPRK	11.120326213324	1.17343954796651	0.482360345599456	2.43270318273824	0.0149865805231204	0.0416272895053966
GGPS1	83.8287811399724	0.617708975147666	0.167989255942432	3.67707429669995	0.000235924341886402	0.00112336724348343
ZNF117	235.884339349045	-0.102158290104459	0.24324505414704	-0.41998095485512	0.674499366713181	0.787952334411306
LMNTD1	2.46104289492789	0.241791548154229	0.57290432602203	0.422045247647391	0.672991991031249	0.786773791314504
RAD17	37.242515769202	-0.760926757119912	0.420308411797257	-1.81040097167258	0.0702336287320066	0.148111219211785
MED21	97.9862415137464	0.138913019864798	0.112612195844872	1.23355218164964	0.21736982089752	0.354689089916584
PLOD2	11.346817476451	-0.209372738662902	0.465237375631212	-0.450034218293048	0.6526857675313	0.771786131153325
STK32B	5.59744327401887	-0.30230406232924	0.385703188087712	-0.78377382315153	0.433172836261395	0.582847453405038
NRSN1	2.93240377655747	-0.0545522627777119	0.479797974482812	-0.113698401575195	0.909476879663779	0.946345087135246
JAKMIP1	18.7306522345843	0.564386971187175	0.236619075503199	2.38521332224352	0.0170692202552992	0.0463879303126963
GPR125	14.725452449646	0.149337348095719	0.293413581519477	0.508965356417239	0.610776507429199	0.738897357328833
SREK1IP1	232.320491072157	-0.0196289055909011	0.137632156671869	-0.142618600663933	0.886591406449637	0.932048134284199
CWC27	321.945900817391	0.125172856392516	0.156206789154631	0.801327887666942	0.422941850214957	0.57337398459329
MR1	186.45868338114	-0.0219876489439371	0.152699005386853	-0.143993399879932	0.885505681455629	0.931351461093872
SRP19	15.2791168631394	0.620232379377824	0.332787439427651	1.86374936639598	0.0623569092756634	0.134479275507807
CENPH	15.6835396918034	0.195320542438051	0.245260986538599	0.796378360841794	0.425812151788333	0.57624607564812
CDYL	307.868474642272	0.0864607134999543	0.129916893238897	0.665507859250963	0.505725718414401	0.650777807713745
CARHSP1	201.216131355945	0.0238237185055453	0.164830800739825	0.144534385555462	0.885078505757009	0.931068967443003
BANK1	115.981525185028	-0.816797981788819	0.207945009666227	-3.92795183255354	8.56723636372997e-05	0.000449894854127537
TXNDC11	381.351325542768	-0.428308620976461	0.249213047032259	-1.71864445331797	0.085679132065492	0.173336383306859
DAB2	91.4381649784749	-0.0826330233615704	0.263358432944654	-0.313766384609891	0.753698477154824	0.846379658676924
ACOXL	3.78614401922945	-0.904078279547904	0.621018057475458	-1.45580030832458	0.145447830519755	0.261752594149837
BCL2L11	264.863536669554	-0.432375563859257	0.137896125381462	-3.13551640891414	0.00171551830916548	0.00645766701845087
ANAPC1	81.400068301121	0.539402816556609	0.202053318930205	2.66960631685013	0.00759402273185094	0.0236355402679079
CAST	2049.64185013538	0.0077852801061223	0.110199798739615	0.0706469539433347	0.943678739900271	0.967002540836438
SCOC	18.7019052342317	0.415210839742854	0.234864957495395	1.76787054216462	0.0770825484828579	0.159517674354198
CLGN	2.06638140873526	-2.43381605619921	0.767908029279507	-3.16941087135493	0.00152748298113025	0.00583211743911707
CETN3	9.47934979884239	0.36954260793108	0.39683820365861	0.931217318605212	0.351741161071426	0.504332226469475
SMARCA5	204.324099618307	0.572852671235375	0.140500135299131	4.077239285327	4.55735857118327e-05	0.000254015052260288
SYCP2L	4.04756991577169	1.5240528525966	0.594368630943899	2.56415425251548	0.0103427567677029	0.0306111535791549
BMP6	80.698552369317	0.0215688200006523	0.303070142135394	0.0711677496459435	0.94326424836651	0.966925457250572
RASSF3	1362.62872808869	0.0638999149470761	0.134842248716902	0.473886452911598	0.635580880177941	0.75837808594349
HNRNPU	3256.71132644499	-0.142953573838605	0.124516622166484	-1.14806819644907	0.250940412069093	0.395827823551221
RANBP2	201.072044057396	0.340279081770074	0.243666171690615	1.39649701642676	0.162564878435275	0.285014453900109
AHCTF1	139.258939866854	-0.112122595207913	0.133722449628034	-0.838472489247662	0.401765392256872	0.554090819342282
MERTK	57.0862738058977	-0.357940729549949	0.237301520225845	-1.50837942044909	0.131457447004079	0.241636403056027
TMEM87B	250.592553117519	0.613765695546117	0.153601975368448	3.99581902559434	6.44709719487556e-05	0.000347787818968892
NR4A2	9.29054723003598	0.317986595719493	0.265846335074101	1.19612931895735	0.231646097846361	0.372827518857698
CCDC148	0.575480007242214	-0.849906154591831	1.15489164809303	-0.735918521876237	0.461780284614978	0.609558281715027
PLA2R1	4.34457063369321	-0.0580707505067342	0.351012785177231	-0.16543770756787	0.868599476217341	0.921129177505023
RBMS1	825.736546978832	-0.438693034427641	0.124589846957283	-3.52109778719008	0.000429764099156752	0.00191874146475231
SCN3A	0.711035256907274	-1.22393484492093	1.05430111126565	-1.16089685559721	0.245683847749169	0.389559741664216
CD96	252.581906361269	1.11941774522365	0.240852543652609	4.64773063322193	3.35606766470643e-06	2.31080608985436e-05
GPR110	16.6644874805111	-0.0250858814509781	0.326101632003022	-0.0769265743838586	0.938681956881113	0.964361018813989
FRMD1	2.285748624071	-0.122367809707152	0.553957338829402	-0.220897533311381	0.825172218114501	0.893835072426243
FAM49B	470.159274561406	-0.567176280724666	0.142900579265789	-3.96902716307218	7.21666559660803e-05	0.00038482328535591
ASAP1	2029.65714424177	-0.403733465738638	0.197786578678616	-2.0412581502543	0.0412251744560786	0.0961288628863956
TRAPPC8	361.000221698232	-0.0648551751093384	0.134264327472218	-0.483041000765882	0.629066624380493	0.753263339126632
FAM81B	2.2766579532267	0.296753562195707	0.61424699671186	0.483117644505005	0.62901220644741	0.753263339126632
INO80C	124.18097824532	0.206686836463228	0.223871084183199	0.923240431953647	0.355881922841585	0.508654411020761
LPCAT1	861.153004660615	0.194038891827304	0.141151822934881	1.37468215282505	0.169230006658511	0.293978509446332
PLEKHG4B	23.1667132134749	0.065719303787089	0.295765108235638	0.222201003286466	0.824157413129584	0.89312031732304
NMRAL1	150.877341967379	0.563510192392115	0.151497049964325	3.7196116526679	0.000199529329657784	0.000965469803094109
UBALD1	770.514761213023	-0.304272274221185	0.2612377123565	-1.16473334372932	0.244126947562633	0.38771938029041
C16orf89	0.605057479586865	0.948127891970662	0.916110058879148	1.03494976698617	0.300692371144517	0.450851094926391
TMEM251	31.3309508919915	0.259974537792221	0.157857096988088	1.64689800302002	0.0995790124474964	0.194824531541552
ING1	7.04105505344497	0.31223395015953	0.296058225604771	1.05463697055441	0.291591388466808	0.441599236893025
TEX29	1.58244985212493	-1.0945442328022	0.710967659053478	-1.53951339257735	0.123679010901237	0.2302947900416
SPACA7	0.540236384619727	-1.34535614749022	0.966975661425417	-1.39130300912334	0.164133561733386	0.287278587181768
ADPRHL1	4.97756741982888	-0.459601102782127	0.389761450999561	-1.17918563163047	0.238324266217553	0.381115425902466
CMTM7	236.445908383123	0.254781290471864	0.106718083812923	2.38742377457318	0.016966920841423	0.0461740384394287
FBXL2	58.2344342948447	-2.10694102972971	0.340947791077563	-6.17965883594887	6.42402730411076e-10	8.92321710625416e-09
UBP1	114.874585958463	0.223951878641389	0.124189512093649	1.80330750049579	0.0713399353417271	0.150084840082876
RMND5A	2679.03090053445	-0.391347200245698	0.286905382311914	-1.36402878569995	0.172558506116869	0.298553336761927
CD8A	562.695586653773	1.82457176888126	0.324047671940654	5.63056589159946	1.79619301932882e-08	1.8966635281438e-07
RPIA	1306.04108496337	-0.662069325044512	0.371173746758245	-1.78371808573987	0.0744694858200277	0.155369213906971
PTPRD	0.811780029820753	-0.415770033668306	0.867970486672066	-0.479014021850481	0.631928653457437	0.755488605268307
LURAP1L	2.59202573340787	0.0361469094426211	0.549080050657871	0.0658317660590879	0.947511765425626	0.969305031331914
CNKSR3	151.874831122264	0.243055981366855	0.275087683611079	0.883558210154144	0.376934746440481	0.529421984773221
GTF2E1	164.101101171195	0.00865408863454143	0.122956322182551	0.070383437638065	0.943888473403738	0.967002540836438
CFDP1	97.2112301391194	0.188317000279126	0.281993450005618	0.667806292221944	0.504257249547942	0.649516084268531
TGIF2LX	54.5439276161832	-2.21470532154406	0.396667996893034	-5.58327200301284	2.36035147948971e-08	2.44834338093358e-07
ZDHHC7	410.524883122558	-0.156574283930092	0.134130356759771	-1.16732921400126	0.243077445209955	0.386645267089581
C7orf31	32.717127448436	0.27717488814984	0.168007274769657	1.64977908563694	0.0989881278841796	0.193978404141528
JAZF1	1408.37915682725	-0.651110479096814	0.336101885498716	-1.93724137587232	0.0527158446802008	0.117381058451628
CMIP	1551.24374042943	0.115869019930694	0.12783687704494	0.906381809452066	0.36473379756184	0.517016334019315
KCNJ16	0.659070994417452	0.592790447398436	0.931142566357274	0.636626945020346	0.524367869675346	0.666692506214673
PID1	23.6989457886134	1.09678264012079	0.326889329792921	3.35521089298198	0.0007930450145109	0.00328424684706807
TRIP12	402.73464515404	-0.215891293924072	0.167110001453839	-1.29191126830136	0.19638787495337	0.328519293527753
FBXO36	17.6824697056532	0.59120371191988	0.20179880079929	2.92966910397002	0.00339323126571474	0.0117809939450096
CEBPG	23.1596647321846	0.392864468615546	0.188887948874164	2.07988106682905	0.0375364430257253	0.0890649832967936
KCTD15	56.1422446190059	0.919694296021201	0.253816815242695	3.62345692164567	0.000290691637066219	0.00135126730104178
ZNF599	2.59864288691833	0.185397274024906	0.460986191360904	0.402175330843609	0.68755499612125	0.798369169756771
MCOLN2	30.5271841549935	0.890877277578942	0.247452183227617	3.60019970710655	0.000317972865823712	0.0014618783831253
LGI4	1.0970027155515	-0.797459672834874	0.666347879216339	-1.1967617782062	0.231399419938474	0.372646793762123
DDAH1	4.66035990326306	0.423706826267941	0.628617495012238	0.674029643829262	0.500292467417705	0.646062851281476
SREK1	223.405201433207	0.153513438138912	0.100950433832403	1.52068131171951	0.128339830705184	0.237093500966059
CHD1	417.437744929486	-0.0277171421596908	0.146590493889991	-0.189078714616319	0.850031123845793	0.909961598753781
DGKE	40.0942784667536	0.376254023316176	0.162159358943225	2.32027325322561	0.0203261000612309	0.0536174330355639
HS2ST1	127.285395261227	0.259572197727676	0.187965006553332	1.38096022492372	0.167291190709517	0.29141526475786
MSI2	161.673718895402	0.205670405879643	0.111263234878527	1.8485028419692	0.0645296336316809	0.138293818439413
ZUFSP	90.8544608312709	-0.0698388366613677	0.196073966244501	-0.356186178099136	0.721701142353449	0.823859110783025
HS3ST3A1	26.242571357419	0.644620875943348	0.504470114899985	1.27781776740362	0.201313688170653	0.334918443808442
GDPD1	13.1542207994449	0.233592855741091	0.240300783242639	0.972085286568649	0.331008121252409	0.48297325392129
NUS1	272.091519491783	-0.350010453604694	0.190910055234398	-1.83337882949619	0.0667462537060272	0.142176846168856
SEMA3D	1.74414194035306	-0.167898302302776	0.563752834670967	-0.297822542037894	0.765838608782825	0.854106109312127
PPP2R5E	97.5620661900195	0.305257842868866	0.141053931936332	2.16412147239293	0.0304550279720361	0.0750079001302535
GRAP	93.0589244678723	0.581975142423277	0.173770160276579	3.34910862427118	0.000810720044488033	0.00334721334823435
SLC5A10	2.03135496180153	-0.120782943044306	0.676766957311023	-0.178470508554687	0.858353480123925	0.915254864113252
AK5	22.734916476113	1.39300073400682	0.471792171783355	2.95257280073414	0.00315137750956924	0.0110370276548107
CABYR	4.16602788702836	-0.643239788523015	0.375307678406672	-1.7138998894289	0.0865471133791229	0.174791228981366
IMPACT	87.8639341872238	-0.107398821920843	0.162041666348646	-0.662785222720221	0.507468119130842	0.652316499619276
ANKRD29	0.992359720014402	0.616679675231398	0.630384599953465	0.978259423337628	0.327946033097567	0.479544498210664
C6orf57	18.8850149852611	0.13044589798336	0.225561654287082	0.578315930496485	0.563050840999894	0.699563661295932
THY1	2.17207225524602	-1.05194411639431	0.653230686614266	-1.61037155472074	0.107316766617453	0.206756750211464
DNAAF1	28.9483935557625	0.345432221457346	0.319744220468197	1.08033921911563	0.279991151201483	0.428414920173028
C16orf74	29.1362135965042	0.1891130468893	0.22700971455966	0.833061471647283	0.404810061365377	0.556738536082936
TBCEL	251.057674297144	-0.0770402834990749	0.302696278914247	-0.254513480560163	0.799098890930723	0.875608359211324
ANKH	7.63074734347057	0.497182730282426	0.495097221939868	1.00421232083344	0.315276284645349	0.466204449790827
OTULIN	60.0821039871414	0.31099952938535	0.13723971170657	2.26610450807629	0.0234449853034898	0.0604928165940631
UBASH3B	309.88804884992	-0.388902175482187	0.151292243531707	-2.57053611212185	0.0101541239614348	0.0301440393279539
ROBO4	15.4413131993354	-1.40358129132788	0.311859979376453	-4.50067781744316	6.77371114629654e-06	4.44340314412369e-05
ROBO3	86.5021390035576	-2.14224388266587	0.292773165179445	-7.31707730574574	2.53429872307756e-13	9.35777849257128e-12
TBRG1	11.3002322749172	2.66101295178223	0.802162932205576	3.31729732819451	0.000908928328853878	0.00369849891035189
NRGN	964.542831859151	0.603636838173412	0.313433429215566	1.92588531377824	0.0541186956184491	0.1198682829386
FAM134B	27.1425890801811	0.574219686105971	0.296115321586454	1.93917586914976	0.0524799268790731	0.117003664825457
CDH12	3.19552779196058	-0.305467797166178	0.482168749747828	-0.633528816054413	0.526388369303399	0.668146701830517
GPR15	173.623921518649	-0.405772143087834	0.312767543448856	-1.2973601372234	0.194507301549889	0.326489764814467
TOMM70A	56.3025195284726	0.431782261788828	0.184537489459736	2.3398078247024	0.0192936647381902	0.0513399784006261
ABI3BP	3.69662670622154	1.11006682126164	0.67736671750437	1.63879740851673	0.101255459081778	0.197348468049281
ANGPT1	39.7281393287273	0.1874520302786	0.242837892512024	0.771922488453147	0.440160337063406	0.589188631759977
PITPNC1	267.247796595883	0.409777827303426	0.112449712144866	3.64409849956326	0.000268330651168578	0.00126041240955302
CC2D1B	242.34477352351	0.403782857655659	0.0922704448886229	4.37608009957093	1.20832626172161e-05	7.52554824883406e-05
CERS3	1.68314037739121	1.04194152793785	0.57549194288405	1.81052322421094	0.0702146861759034	0.148089003426678
PRKCA	203.415653314587	0.317023569343963	0.213880037700909	1.48224945512349	0.13827393188726	0.251411041842708
LRRK1	95.3555849735003	-0.247337351245695	0.142614853133599	-1.73430288508584	0.0828643558538514	0.168691259838403
CEP112	24.9448836100062	0.293633000430535	0.303710926612413	0.966817373697132	0.333635337649635	0.48548572389483
ABCA9	32.4075357084916	-0.955073803782462	0.291656609459945	-3.27465167187863	0.0010579233125378	0.00423026183289497
ABCA6	5.30211232942493	-0.730585908817531	0.439355595067283	-1.66285786961618	0.096340889448453	0.189896348392736
ABCA10	1.88634069685721	-0.497274748043793	0.596949321614184	-0.833026741196613	0.404829647937756	0.556738536082936
ABCA5	33.1764013433078	-0.504411701941693	0.198594643217267	-2.53990587948465	0.0110882304073857	0.0325169833775032
ENPP3	0.626075020179942	1.01155585312445	1.10196091139379	0.917959832027982	0.35863989554536	0.511275973940933
C4orf19	4.43767375907724	0.681098234578083	0.464136889930192	1.4674511967375	0.142253356047305	0.257186241024552
UCHL1	2.40337270208185	-0.801034228456299	0.851624527853869	-0.940595535071001	0.346912170881264	0.499441234733669
MIA3	123.763824044977	0.115659223772586	0.15176983210388	0.762069919754685	0.446018274663575	0.594634764336503
DISP1	3.51931040509113	0.988252894838044	0.422704156959516	2.33793039071696	0.0193908594373439	0.0515596629332637
TNIK	201.317152231871	0.935552413887476	0.151325384125432	6.18238915628329	6.31386428571108e-10	8.77711852124935e-09
TDH	1.23056086522785	0.173256329472323	0.704392217637692	0.245965706511309	0.805708779332281	0.880386421637785
FAM167A	6.64380269418305	1.46851770531688	0.468120740710159	3.13704900810223	0.0017065759871648	0.00642675280349234
NEIL2	11.1730388594348	0.586345661817705	0.340309185056059	1.72297924230613	0.0848922788758184	0.172001346812354
LONRF1	44.2374539414519	-0.160592094262236	0.201698026453717	-0.796200622712023	0.425915435682988	0.576252002510714
TRIM11	124.291368721429	0.106406087519876	0.109522014616502	0.971549764606356	0.331274584385563	0.483288267603986
ENAH	54.253979482937	0.0211102875404307	0.252556281080544	0.0835864681334073	0.933385226147748	0.96093722165889
CCSAP	358.262013987491	-0.217727156192913	0.164279792796437	-1.32534350382767	0.185057246079843	0.314827902560057
SH3RF1	14.449766266707	0.257600376639539	0.298837801173569	0.862007335176186	0.388683481385176	0.541219239278765
GBP5	2456.77696662801	0.467709865162712	0.373761366796518	1.25135957515197	0.210803318952394	0.346641663402905
BUB3	380.309378569864	0.286309836254044	0.161762569444407	1.76993872709496	0.0767373485102176	0.158952713078968
FAM69A	9.22040570682305	-0.36487818347313	0.433140594672471	-0.84240126176361	0.399563386995147	0.551885122434065
ATP5G3	379.309816090927	0.138834805028105	0.201845519890605	0.687827032788985	0.491561710574475	0.6385335502875
CNTNAP3B	14.1520923523116	0.02630557966035	0.303003026690518	0.0868162273745803	0.930817588746001	0.959161157607498
MAGED4	2.97861282405007	-0.462464489911335	0.557161270019601	-0.830037037382491	0.406517843450685	0.558494394904388
SRSF12	0.929650620966104	-0.0549118131790099	0.743534961070014	-0.0738523621000777	0.941127861814647	0.965544753397759
PDLIM3	18.2842959851136	0.468715882688409	0.33744700170136	1.38900591893012	0.164830950204618	0.288280657003508
SORBS2	2.16127287219094	0.476010458721043	0.553876350726407	0.859416471016965	0.390110785680524	0.542563271335365
TCEB1	347.956953346076	0.0063002486916297	0.147765796923722	0.0426367185288619	0.965991124938895	0.980182145612903
LY96	107.914383698759	-0.616333342202588	0.191800322452775	-3.21341139744091	0.00131168261132624	0.00511686950903412
CEP170P1	23.1120788991255	-1.29604445843761	0.26024518652306	-4.98009002876511	6.35547009055037e-07	5.00950595359354e-06
PSMA8	2.83640779400395	-0.061648981736859	0.564602388731479	-0.109190083087266	0.91305172582933	0.948419310032134
TMSB4Y	5.64839638354155	0.092008546840588	0.393650754821428	0.233731412206553	0.815193499692904	0.886679621446991
CXADR	66.6746529267858	-1.72901178032157	0.407536897898214	-4.24258954033017	2.20955338045453e-05	0.000130945032604124
BTG3	10.0812368577823	-0.378138316902903	0.328547167448397	-1.15094073048825	0.249756619788047	0.394561247136683
C21orf91	412.05804672183	0.151853728405488	0.133327419970425	1.13895347588045	0.254722559483681	0.399931221268147
CHODL	0.486225688698691	-0.323884869373999	1.03568293463996	-0.3127258918161	0.754488922690113	0.847014685151441
L3MBTL4	30.2882481475888	0.677419869546966	0.226686207755387	2.98835944301454	0.00280479477552705	0.00996833665249385
MRPL39	57.1021701888158	0.147470332327399	0.221598675044565	0.665483817977437	0.505741090271482	0.650777807713745
JAM2	4.79069888012313	-0.438502087664145	0.396700748047307	-1.10537247490104	0.268998225562528	0.415857609657931
ATP5J	13.1716212851106	-0.616489770898388	0.241957618311916	-2.54792461258091	0.010836588610044	0.0318838129115924
GABPA	142.208512613295	0.202222642451227	0.117572948130555	1.71997594401287	0.0854368144251185	0.172925604742543
ADAMTS1	30.007681224732	-1.27651545481253	0.329835640930104	-3.87015621238773	0.000108765637381664	0.000560143032515571
ADAMTS5	5.78035807628306	0.441544303849935	0.396797507466473	1.11276985248513	0.265807286323817	0.412170662219485
TSEN2	162.813272336877	0.567344133692859	0.286951609318455	1.97714219146695	0.0480255598110242	0.108752145146769
SLFN13	51.0913641089554	0.0980518275970149	0.225827691349807	0.434188681693303	0.664151431434241	0.780344205522443
WNT7A	1.91907146218406	2.83661166582279	0.77961255548482	3.63848894667785	0.00027424239603305	0.00128429442205002
XPC	561.928572364995	0.134450438941934	0.110101068018953	1.22115472048635	0.222027444446903	0.360820204746569
CCDC174	184.307099019941	0.17191842125084	0.121542973938239	1.41446614049612	0.157225082214547	0.278368051170569
FGD5	9.53367938370445	0.410130906280161	0.382323768972518	1.07273190830477	0.283391419549252	0.431966514281348
FLCN	133.288938065352	-0.0440160350009385	0.129488179883924	-0.339923188667841	0.73391437332524	0.83321089708505
DPH3	123.276416590942	-0.0673616608158833	0.128184800081937	-0.525504277986351	0.599232680175233	0.729743842627836
OXNAD1	28.9344529129438	0.41179515094601	0.198652664589006	2.07294048533391	0.0381778186466519	0.0903091492825143
PLCL2	181.116248737569	-0.215345659470791	0.16877627531432	-1.27592375806222	0.20198247172726	0.335709849441563
CXXC1	24.1287848150752	1.25157178462371	0.304620810981197	4.1086220622693	3.98026818937695e-05	0.000224477949470049
SKA1	102.767769488012	0.269313168368936	0.277788626049586	0.969489543898254	0.332300994670179	0.484264224650493
PPP4R1	812.057639750303	-0.453292447513174	0.159829857820764	-2.83609366668838	0.00456690500202931	0.0152834690862136
APCDD1	46.9019245632584	0.14900361626663	0.352405724276919	0.422818376666162	0.672427778928135	0.786638014855936
PIEZO2	13.0547663401091	-1.65805310372622	0.297141921424604	-5.58000397849258	2.40513083238351e-08	2.49039208411351e-07
CCDC144B	3.93794041894605	0.261610646824705	0.722612698578842	0.362034389015323	0.717326332326892	0.820460334520005
MPPE1	265.13719835649	-0.43018531902468	0.152907873734417	-2.8133627688255	0.00490263073510741	0.0162525946052036
CCDC144CP	10.5049166666761	0.20689784752316	0.42763592753164	0.483817738882222	0.628515224710977	0.753041704606876
USP43	0.801640517872009	0.8625648025058	0.985530703031433	0.875228747163942	0.381449454542576	0.534010570526143
RAB6B	152.708960022011	-1.10620024848933	0.346715574628614	-3.19051213570154	0.00142020876223165	0.00547692987697994
EME1	3.0603390794742	-0.834570613041864	0.564852999257974	-1.47750054286373	0.139541512878868	0.253323507146516
EPHB1	12.7196370787989	0.15169879871999	0.285568377374511	0.531217077026157	0.595268360461469	0.725996145890932
ACSS1	2.82956954004918	0.248250955127342	0.512027662640176	0.484838951566175	0.627790589952121	0.752502767172091
ANKRD40	203.202375357829	0.186820537423186	0.121348000991757	1.53954359277724	0.123671644102847	0.2302947900416
ZNF18	45.5765836087267	-0.0113157745821549	0.133079214650314	-0.0850303679044758	0.932237248033038	0.960034336732885
VOPP1	491.446674584462	0.0107715269597543	0.196350116634226	0.054858775458841	0.956250974810922	0.974866984141527
SEPT14	4.04168847065774	-0.116366038418404	0.439723227992351	-0.264634731600824	0.791290861759302	0.871171768231441
APOOL	27.7692576261772	-0.0983403377175647	0.211118692667454	-0.465805924028085	0.641354424349876	0.763255099734755
DKK2	1.44802175829906	-0.745366094843306	0.723201518796729	-1.03064785605464	0.302705985578161	0.453094291152218
CYP2U1	30.0344693537472	1.12227081655435	0.193083926002646	5.81234719941923	6.16029055807883e-09	7.08232360309676e-08
RSPH10B	13.3893947968061	0.652272114974894	0.326415843648612	1.99828570722525	0.0456856941533054	0.104515148866368
FBXL18	220.447114795435	0.367278530735237	0.195046720127283	1.88302848925406	0.0596965072001601	0.129951128576989
PROM2	2.72913811639825	-0.132245162209008	0.54382170404764	-0.243177426028996	0.807867953477761	0.881815708019571
AK9	88.8923042174299	0.236588981106485	0.245249970842264	0.964685052944002	0.334702584049781	0.48659388120522
KLF10	255.434247541426	-0.0325861801385247	0.200634336676344	-0.162415769296217	0.870978453605737	0.923017057963769
AZIN1	424.622531865244	-0.320254476113849	0.134118444801091	-2.38784811879391	0.0169473439288321	0.0461278888299365
ATP6V1C1	201.677002789869	-0.413426773152855	0.158905107664213	-2.60172111035272	0.0092757249495986	0.0279265132855432
TMEM55A	712.904615961159	-0.630549283451462	0.144693681422596	-4.35782182920526	1.31363252314729e-05	8.1131593849784e-05
OTUD6B	43.4763042846464	0.124888214832164	0.168746616333759	0.740093149987384	0.459243474861748	0.607028542044275
CDK19	562.065036237635	-0.0406333494157373	0.101810306878331	-0.39910840720966	0.689813327810957	0.800182661010046
GTF3C6	51.6690304417386	-0.144080894459168	0.174333559369459	-0.82646677427048	0.408539358318171	0.560012741696471
TTC39B	117.210726524367	0.66420489357353	0.183677728508152	3.61614278970164	0.00029902547232787	0.00138561842781131
AGPAT5	95.4630254504499	0.20417031644109	0.161084257970899	1.26747528909978	0.204985393926263	0.339419737070909
MMS19	168.176238342491	0.562795369798318	0.119051927185117	4.72731003273228	2.27513747747148e-06	1.6125551867487e-05
OR4K1	45.3266830239456	-2.42405504174675	0.359961146620394	-6.73421302411589	1.64819556164667e-11	3.43556650012201e-10
PI4K2A	47.7156122081244	0.532922226547575	0.138690277742687	3.84253485695883	0.00012177011342791	0.000618802728764517
MARVELD1	83.2890844418866	-0.19100835071675	0.231313645863232	-0.825754788499107	0.408943205707042	0.560391868211166
GOLGA7B	6.77895199579758	1.43782470763916	0.338536115831258	4.24718262070401	2.16475504165342e-05	0.000128463040932081
TRMT44	3.09432300222021	0.22185067029015	0.410172912685206	0.540871089799176	0.588596438887327	0.720262537853597
SLC25A28	57.011532795316	0.583411464070291	0.174478573305146	3.34374274742584	0.000826563452678785	0.00340368236108513
HSPA13	123.768998983521	-0.713493781110921	0.316869098721923	-2.25169883711844	0.0243413102069559	0.0624142519544496
SAMSN1	313.629561560425	-1.20458722495326	0.241384311739612	-4.99032938914724	6.02764187806294e-07	4.76716912430725e-06
USP25	485.152147226305	0.0057919300631977	0.135712560887227	0.0426779218174994	0.96595827936831	0.980182145612903
GRAMD3	11.0859871370773	0.339050622183376	0.384402022469944	0.882020911349098	0.377765499054619	0.530292797867937
ZCCHC10	70.2852565314569	0.0440438226060074	0.160318526566032	0.274726967303225	0.783526011147761	0.866007115846914
C16orf87	36.1094378746693	0.024936142162522	0.231099938116548	0.107901985460274	0.914073442149898	0.948819868964295
MOV10	79.9907174062384	0.78226005514136	0.215914421052502	3.62300976159042	0.000291194828508886	0.00135324921227625
RHOC	372.539935146462	0.687134128030607	0.162361906007273	4.23211420048141	2.31504801616216e-05	0.000136736890371107
DBI	591.202122509679	-0.134374764196865	0.161821728745361	-0.830387644716825	0.406319648871401	0.55836061290255
SLC16A1	103.981564380418	-0.47728889922843	0.224491021456784	-2.12609348975817	0.0334954759018772	0.0810156299175726
HEATR3	2.70126274752882	-1.13394685327219	0.934114884509927	-1.21392654380741	0.22477577572125	0.364546568856204
TRIM74	2.93547449682975	-1.33125255957975	0.95052889095859	-1.40053876556788	0.161352043299548	0.283593806869068
NIFK	234.565869312096	0.316029654036418	0.154843980772294	2.04095536978707	0.0412552634143279	0.0961530970645172
OXA1L	116.226923384871	0.461104788829293	0.177493766411327	2.59786469210823	0.00938054496780364	0.0281896499774655
SLC7A7	406.781446755643	0.378252969828025	0.217745920091225	1.73712999843834	0.0823642273926551	0.168052222594299
MAGEC1	7.32212743540842	-1.91660994759135	0.417372370231594	-4.59208631018832	4.38836796809669e-06	2.9636627692518e-05
LARP1	590.970907213758	0.0606203853800694	0.156479813565659	0.387400674877677	0.69845960425082	0.806739393381185
CNOT8	63.0519737231284	0.178801634022294	0.134741894464481	1.32699361793096	0.184510793832072	0.31404992382724
LRGUK	1.05129707488473	-1.02489625579612	0.677887229513631	-1.51189786615609	0.130559846983741	0.240387893050871
SETD9	5.78293210468436	-0.148452562978183	0.34209559915324	-0.433950519520375	0.664324372742243	0.780378545444636
MIER3	48.8239928790516	0.269492398465255	0.191632443208172	1.40629840100981	0.159635534759884	0.281447514887471
NUP205	59.5808633847158	0.558156199208237	0.234098177646585	2.38428254683331	0.0171124580709261	0.0464787981558927
ZKSCAN2	10.887425553977	0.553281657444037	0.227608700396217	2.43084581776046	0.0150636232241724	0.0417951474239679
C9orf85	13.2088101208474	-0.16828336945277	0.257786501602317	-0.652801323602188	0.513884370211273	0.657678178423892
PIK3AP1	1800.89983417601	-0.169816323327128	0.157081320653699	-1.08107267382545	0.279664787688665	0.428064300474533
RBM45	58.7003548486406	0.353171826838215	0.139338806420817	2.53462646846279	0.0112567285901879	0.0329015533785228
C10orf12	470.880987892011	-0.265024044290291	0.098068207414501	-2.70244609621673	0.00688313441991221	0.0217184963342733
TTN	66.0413014751948	2.71331036669346	0.776757914831634	3.49312226484564	0.000477407871468745	0.00210477718152166
VSIG4	99.053626027257	-3.07063370440977	0.566862954755856	-5.41688900050325	6.06449631773962e-08	5.84961520505739e-07
PDIA4	121.555702990447	-0.0111976153143866	0.238438199293936	-0.0469623380294979	0.962543244289712	0.978600448030171
KDM8	8.9900691703713	1.26232435466721	0.275413504911765	4.58337856406723	4.57522636084844e-06	3.07923048886601e-05
OTOA	0.963843597189025	-1.12168934928469	0.804838544235443	-1.39368244391207	0.163413520033451	0.286245880492211
KCTD18	134.356818600139	0.00259132940216456	0.151236363482435	0.0171343011858753	0.986329474535473	0.99184818926596
FAM126B	668.033161896153	-0.598078252894822	0.196118105719915	-3.04958203986003	0.00229160035008136	0.0083306412726487
ALS2CR12	43.7711833759593	-0.0428970964719277	0.421599541141576	-0.101748442030497	0.918956350460141	0.95186886618763
TMEM237	6.58301446118711	1.10590546114982	0.326452451427924	3.38764636721984	0.00070495092085622	0.00295908021187812
FZD7	56.6581929345528	-1.50098165739831	0.237246231788106	-6.32668281424549	2.5048749826144e-10	3.85650026825065e-09
DEPTOR	17.2268642889051	0.627269290942	0.257035070623057	2.44040351933878	0.0146708642156148	0.0408340599604336
RNF20	297.079554618475	-0.124390653342215	0.130042695676484	-0.956537025744761	0.338800987460197	0.490853153914324
PPARGC1B	35.4921032111977	0.197006962755098	0.284724136897269	0.69192224060084	0.488986162804519	0.636032293440366
ELMO1	330.013321184617	0.228817813153081	0.160201512926337	1.42831243584007	0.153201950002385	0.272780625292358
SLC26A2	40.3333642727769	0.341722940605034	0.141925879813387	2.40775636588869	0.0160508884484783	0.0441311736252027
LSM11	123.32638432142	0.42492035921757	0.256646428264351	1.65566441774086	0.0977897969224749	0.19227190145072
MED7	81.8428778887795	0.0407600261609953	0.117090612239851	0.348106696013353	0.727760055773287	0.828306162347975
RRAGA	436.496411451591	-0.517581687614468	0.121210471220297	-4.27010704936357	1.95379167862673e-05	0.000116730437027315
SLC24A2	0.685734974701646	-1.28378858707012	0.962466510514497	-1.33385273466175	0.182252124339477	0.311228104129456
PXYLP1	322.490223637886	-0.265662219644197	0.20074054926056	-1.32341084361271	0.185698787659415	0.315614469463021
RASA2	108.322808096158	-0.126966724412833	0.198924056774957	-0.638267319052673	0.523299682009646	0.665766924244141
RMND1	12.7286887347426	0.277199229297123	0.301816224935011	0.918437136230204	0.358390056111775	0.51113794716523
RAET1L	4.47259560676587	-0.800181656227213	0.598944490012619	-1.33598633858432	0.181553738644049	0.310330132358815
SLA	1079.87930014301	0.00528102131716293	0.162983617867873	0.0324021603290468	0.974151339700635	0.984193243110953
TMBIM4	396.981262738292	-0.360891799589196	0.133757457926976	-2.69810599859204	0.00697352321758307	0.0219646259208532
VBP1	236.252108180993	0.0834622364711358	0.106678312140969	0.782373050305156	0.433995367126986	0.583731225750867
RAB39B	47.0235775496261	0.251703315747203	0.197214301644569	1.27629342115785	0.20185181491614	0.335560204361068
CLIC2	66.3025604938428	-0.30577019517308	0.346776698816836	-0.881749541466698	0.377912263757016	0.530372008091818
AFF2	307.569901721596	-0.514632144647441	0.187961956909633	-2.73795906953056	0.00618217696283529	0.0198119874174705
MICU3	2.2806282356142	0.177693883835717	0.483520112872707	0.367500501230436	0.713245718028105	0.817119606584429
GRIP1	2.13705529475027	1.77783662564279	0.728270685828532	2.44117559615928	0.0146395345324721	0.0407661852522421
VPS37A	33.9795088683225	-0.224481219065888	0.208219270540231	-1.07810011284482	0.280989081284772	0.429460842334471
KIF5A	12.0057933515277	-0.803575710230107	0.282663816754594	-2.8428672599711	0.00447096869632646	0.0150223524701255
PSD3	3.08510400137067	-0.1196741341794	0.63511288186074	-0.188429706903096	0.850539814030001	0.910229538492552
C9orf41	42.2231042010057	0.192955626121899	0.238995986138662	0.807359275104936	0.419459522731592	0.56992521591233
MCU	58.1176921660661	-0.425721685109664	0.183036629167811	-2.32588245885667	0.0200248220576631	0.0529273478662627
ELMSAN1	257.33422341612	0.308587345495606	0.099765973553002	3.09311215543509	0.00198069264237238	0.00731821680514051
CFAP70	15.0243760466114	-0.672778497978941	0.295883872509638	-2.27379239115855	0.0229784719547194	0.0594564164152304
GNA14	0.813963453060901	-0.146460572299441	0.815863438932351	-0.179516038236867	0.857532525190058	0.915099688953196
FAM161B	3.53694286537609	-0.291266039615247	0.595317986206946	-0.489261279456785	0.624656730340047	0.749992712070626
UGT2B4	8.36846782382728	-0.01670909286659	0.3776097707377	-0.0442496306013137	0.964705421270535	0.979554743735613
ADK	41.2070681426184	0.0248621885292701	0.172299495159871	0.144296351572019	0.885266459182757	0.931155458082168
KCNMA1	0.68878499401366	-0.54316002272683	0.97281941177252	-0.558335921501781	0.576615020134961	0.71085044793428
BATF	264.252210371812	0.180133159650091	0.171941477946143	1.04764226643739	0.294803456318873	0.44478098990443
DCK	719.909215817169	-0.195234685097185	0.213951853765923	-0.912516912850793	0.361496670465254	0.514133841148985
ADAMTS3	1.95625312820159	-0.209232415692984	0.815832981540021	-0.256464767210101	0.797591982540459	0.874664565623878
DPY19L4	24.858721666245	0.671032933454633	0.316741323817397	2.11855190022975	0.0341283543587687	0.0822077003994793
DRAM2	59.0967210079959	0.164721158353929	0.163013843060286	1.01047343747985	0.312268519336978	0.462728035595002
C8orf37	6.111669960516	-0.432732695805788	0.308234902632322	-1.40390556718352	0.16034697166211	0.28230619870899
PPEF2	19.7416425971679	1.6804539077804	0.767001380826025	2.19093987284694	0.0284561438421057	0.0709209086586965
C15orf26	11.2835018707992	0.0512670967633789	0.400520439370004	0.128001199749055	0.898148023590053	0.939281220738192
ADAMTSL3	2.49046113567007	-1.24947778552775	0.634521663293185	-1.96916489666078	0.0489341584915929	0.110387280197996
ART3	7.12065387409259	-0.8286458836642	0.31792637805211	-2.6064080896376	0.00914973762585118	0.0276280351112835
WHAMM	263.874220817249	0.338750089067944	0.127786708538255	2.65090237429922	0.00802770416771677	0.0247518539855932
N6AMT1	7.70372635844949	0.465191121041998	0.25414654609712	1.83040504852751	0.0671893933540325	0.142906265565098
RWDD2B	65.7489148937536	0.51427179716813	0.265442111603051	1.93741601158291	0.0526945109463752	0.117377765925507
USP16	154.780200363678	0.0756753065486179	0.174989713769072	0.432455742218563	0.665410212143045	0.781324671098364
CCT8	339.082378193224	-0.0529574741598132	0.205278645598683	-0.257978485805798	0.796423511203096	0.873818432867385
MAP3K7CL	516.353856366576	-0.0151318625033909	0.296721218134355	-0.0509969007222774	0.959327990201907	0.976862291978711
BACH1	368.154328435999	-0.0536306328065034	0.244274968006336	-0.219550260283372	0.826221432692513	0.894528820242967
CLDN17	91.9023554154639	-1.98394504739634	0.263341475947342	-7.53373558137517	4.93089279641994e-14	2.34723823846877e-12
TSPAN7	1.24709511265658	0.232333608378054	0.779767281093826	0.297952496868227	0.765739419785835	0.854092103140265
TIAM1	145.933244462608	0.646082388988075	0.247564038861495	2.60975863844886	0.00906061249204321	0.0274059020818061
SCAF4	694.787079517742	0.133444053711801	0.17565005209091	0.759715423498627	0.447424707396316	0.596058646953432
CDK20	35.8536345860186	-1.76166249296493	0.280129113282576	-6.28875189844292	3.20028451601074e-10	4.80533769654708e-09
PCGF6	25.8500561743883	-0.461568940972357	0.173334904413389	-2.66287360029666	0.00774765108837151	0.0240203095616066
ANKRD9	295.27573705747	-1.04909591722718	0.215629634880936	-4.86526779033161	1.14301939090025e-06	8.6255357891714e-06
SFR1	16.7716640796485	0.148891972124945	0.194619821029377	0.765040124574313	0.444247652001131	0.593397079834364
SORCS3	6.10499523891027	0.833953671664797	0.550749993004519	1.5142145842169	0.129971423911629	0.23952984088684
SFXN2	38.6915531312238	0.570666811737502	0.241518983009506	2.36282384360256	0.0181362880449843	0.048828254560732
C14orf2	1119.47852958501	-0.242464250506588	0.114124683912642	-2.1245557244407	0.0336237016285097	0.0812476686490521
FUT6	4.12276856452873	0.478039927145846	0.386865966648663	1.23567325212658	0.216580043881466	0.35379561425378
TDRD9	207.657901700087	-0.44068084821632	0.341023113639811	-1.2922316130213	0.196276946879057	0.328396111463933
PCDH1	14.5064282889779	-0.632739227125111	0.383865491094702	-1.64833578897826	0.0992837845011593	0.194427984925386
SH3RF2	6.17603473917007	0.523601266580157	0.446364263809468	1.17303581185356	0.24078144489625	0.384103214288348
UQCRB	394.889692535798	0.260443358609896	0.127263515366444	2.04648879814432	0.0407083034652311	0.0952635130828196
MTERF3	12.016753221135	0.258004619183823	0.268813785897256	0.959789388489307	0.337161224039037	0.48897104473571
PTDSS1	187.901551208248	0.113440669031791	0.157849133576272	0.718665135890515	0.472347269593065	0.620021796045809
RPL30	7310.84217095499	0.281392927810762	0.128977576253164	2.18171976854665	0.0291302210276475	0.0723143880140881
FAM122C	66.3655665980028	0.0997496528679573	0.269347746635799	0.370337803504384	0.711130809876799	0.815757910274851
SUPV3L1	86.1741357660015	0.48031250136823	0.1567400282208	3.0643895297225	0.00218114711214979	0.0079619780489729
EEF1A1	16.6269501634556	0.81929893832772	0.679790150962189	1.2052233136477	0.22811710459487	0.368810956786253
FBXO43	19.3684871351177	0.0997916885680474	0.251872287025574	0.396199557110922	0.691957818008092	0.802017178769184
HK1	6.31508740714414	-0.1097103803139	0.36648850258953	-0.299355585615127	0.764668746693791	0.853492435710884
TYSND1	20.5928251003387	0.615492734908966	0.212378524360374	2.89809309468865	0.00375439130504739	0.0128675022486475
PHF6	110.975332942641	0.130372982842561	0.173992610428521	0.749301838287666	0.453675300076857	0.601836488683714
CD109	10.0495929866796	0.144637933296395	0.330135534613354	0.438116828186312	0.661301596148142	0.778472464440397
LRFN2	1.0176563179553	-1.07646087840407	0.857702582831195	-1.25505145950567	0.209460079860787	0.344915892538148
PRG3	0.692417360910736	-1.94888035430265	1.23457416484686	-1.57858507799277	0.114431259558686	0.217395941603617
UBE2L6	537.858376649748	0.844685140646741	0.270461537596231	3.1231248189817	0.00178941842823946	0.0067057503779961
ZDHHC5	326.272257438763	0.334722735899076	0.129218932788618	2.59035366316351	0.00958773753718074	0.0286996637053645
MED19	294.433607670533	-1.07693964266407	0.180287498649156	-5.97345712117191	2.32277858391762e-09	2.8912437596142e-08
ZFAND3	617.794000317398	-0.341067549206304	0.168512968766348	-2.02398398000579	0.0429718000962503	0.0994040340287964
NPTN	0.930511878471553	0.608870422791226	0.837284494867092	0.72719658195495	0.467105539783123	0.614652960194258
KAT6B	26.7213850905428	0.660807405815675	0.199883380983964	3.30596472084234	0.000946500040425024	0.00383940700414692
SAMD8	111.928644784531	-0.2335233306032	0.172898241082229	-1.3506402907369	0.176810687711716	0.304236678650494
RAB11FIP1	1689.33842072581	0.0197552382439143	0.130087032780442	0.151861702290164	0.879296015027148	0.927701013098907
GLYATL2	1.59672860203464	-0.448247854675561	0.773746282834328	-0.579321496749004	0.562372263181246	0.699065754210691
AIFM1	254.654172549707	-0.0221186883811613	0.176756777258365	-0.125136295899028	0.900415649152444	0.940361922812494
BAG4	257.113892026847	-0.241225968499634	0.106701253994796	-2.26076038910846	0.0237740986817061	0.0612093553692281
MS4A1	296.229843685378	0.768223028151396	0.330653372202565	2.3233485357614	0.0201604364125141	0.0532602019699432
TBC1D31	123.070908029154	0.260161986470467	0.304581956091117	0.854160863004764	0.393015864814807	0.545365124099239
WDYHV1	11.862413684563	0.196374749940247	0.273756726872845	0.717333057651069	0.473168614270541	0.62070491241188
ATAD2	167.140989384931	0.2157070131035	0.203337875192857	1.06083046701905	0.28876695356029	0.438566211352711
FBXO32	54.4627475065015	0.728014962029707	0.23382542855034	3.11349781990445	0.00184883875842009	0.00690052914855967
NSMCE2	135.174173756944	-0.185570483660719	0.155147312589338	-1.19609215631024	0.231660598189967	0.372827518857698
ZNF689	55.5349882489156	0.944617160791552	0.18759485774237	5.03541073651831	4.76825290992961e-07	3.86129832195817e-06
PRR14	611.981065770391	-0.297613348438237	0.142540285968569	-2.08792445178524	0.0368046500961247	0.0875966108249367
FRRS1	44.3242005391249	0.146385957005122	0.165002132846556	0.887176150269852	0.374984070706777	0.527397144243269
PHKG2	38.2502470140958	-0.453282590008247	0.180804088594621	-2.50703727737346	0.0121747871123896	0.0350956670066315
HIAT1	113.276233353913	-0.265782885048949	0.127836379004226	-2.07908646286174	0.0376094041100002	0.0892020515202578
ITGAD	19.1716334872536	-0.056860126602582	0.343753831128999	-0.165409433884227	0.868621728790151	0.921129177505023
MALSU1	108.061374982067	0.120990565460214	0.144119204872404	0.839517297971032	0.401179086439589	0.553455569002936
VPS8	512.666352210886	-0.27519371846592	0.139029120102612	-1.97939624636056	0.0477714107978433	0.108329838854437
GALK2	97.2180512296617	-0.05862208257312	0.236419174038612	-0.247958241168484	0.804166716673437	0.879356080012991
MPV17L	104.88895896435	-1.86301981125269	0.233237297946017	-7.98765818185684	1.37526136357127e-15	1.2485813606485e-13
BUB1B	60.4218548361114	-0.851615403682788	0.286692029503132	-2.97048859418495	0.00297326446141742	0.0104904060414553
PDE6D	118.122436018324	0.248601905860542	0.129216995537667	1.92391027841283	0.0543658306584915	0.120294645149248
EIF4A2	7078.78747035648	0.123742385567541	0.130190557195383	0.950471280200723	0.341872840217973	0.494043841053426
BRPF1	58.0088600867997	0.644637230066666	0.136661199193243	4.71704649068043	2.39293025167085e-06	1.68924571233181e-05
RPUSD3	80.4871738559035	0.317000881934149	0.148360336262058	2.13669562850148	0.0326227558026946	0.0792639809563885
TATDN2	466.746284041737	0.220661363292454	0.134534929125237	1.6401789834597	0.100967957776698	0.196959645621993
GHRL	15.8144349280232	-0.384132469649615	0.305631636065183	-1.25684786625849	0.208808729525149	0.344036309927637
SEC13	555.042666799193	-0.205269920409341	0.218723994760154	-0.938488347537883	0.347993502467169	0.500547942748407
EXOG	55.5914810109584	0.650628235396068	0.165924379175491	3.92123350787366	8.80968410919297e-05	0.000461525776963759
NTAN1	222.488066720915	-0.724512106637373	0.23344595431648	-3.10355392004421	0.00191211388831117	0.00709609395592595
ZFYVE9	9.38185877218688	1.00019881098302	0.292526747120815	3.41917045476163	0.00062812365396748	0.00267964403778893
ATP2B2	7.54147543591012	-2.4150818678523	0.405899934689187	-5.94994396759789	2.68234300195556e-09	3.29686722215236e-08
LYZL4	9.83081077151269	-2.1080983840122	0.315303837776897	-6.68592681546697	2.29467687310156e-11	4.58232922516302e-10
SMG1	630.477120733883	0.0631121002331032	0.0791062672466018	0.79781416099891	0.424978342283317	0.575426164101788
FCHO2	228.938053814739	-0.340961319089019	0.168375183051226	-2.0250093446686	0.0428664046941218	0.0991961548126221
RBPMS	0.677389847973547	-0.658444505655414	1.0531337782901	-0.625223992648384	0.531824057099719	0.672627970536935
TMEM171	1.76357460882107	1.09720121136251	0.647394329698539	1.69479583158138	0.0901141585257112	0.180320458317809
TIMP4	1.65263208807482	-3.5559501263245	1.03184813237035	-3.4461952440189	0.000568539430610097	0.00245915643205689
NRG1	49.7167365855093	0.0156852850622664	0.311103992290544	0.0504181413641833	0.959789180052601	0.977041199183127
C1orf27	7.78304198286334	-0.0844044219876593	0.280156291456027	-0.301276196757864	0.763203890422723	0.852952046249994
CPT2	103.438776116023	0.221343396836969	0.154459432779847	1.43301961462239	0.151852231950963	0.270678409204768
NECAP2	512.156077781542	0.492347316377141	0.131408576785257	3.74669088138529	0.000179182666863224	0.00087616443960632
LRP8	37.1738943733651	0.144171928923779	0.193374236815659	0.745559135993983	0.455933775766564	0.603923032137727
PAXIP1	66.0476508575172	0.220763041784562	0.127987680117679	1.72487728179448	0.0845495905369057	0.171445076919931
STEAP2	60.5334565253383	0.405126583171031	0.294261913698026	1.37675507536723	0.168587984574908	0.293094479549685
SSBP3	811.884864147736	0.454364302923781	0.208621069436553	2.17794062771769	0.0294104572790446	0.0728662799347042
CLDN12	6.29312896346188	-0.25970893352909	0.33519866942937	-0.77479106337507	0.438463130805226	0.58770353991273
MMP14	58.8411148330818	-0.580090357785036	0.209441529726551	-2.7697007300434	0.00561078195693398	0.0182375131110086
FZD1	81.4820605996914	-1.13841145680655	0.18708061714444	-6.08513845091505	1.16390688409384e-09	1.54134525936426e-08
GATAD1	84.9380086567622	0.242965968089248	0.180587931552688	1.34541641847401	0.178490796075869	0.306379338396285
SUSD3	184.526248591416	0.389953016726689	0.147363279746939	2.64620207555329	0.00814011733629396	0.0250412452109891
CLEC18A	10.9501322186908	-0.549397634814933	0.574322461217518	-0.95660133794916	0.338768513265495	0.490853153914324
DHRS4	0.665009246985899	-0.498936649373115	0.901131274867496	-0.55367809695261	0.579799167754665	0.713228295967518
CLEC18C	17.9729016201671	-1.49970780586921	0.50623140267612	-2.96249461795776	0.00305157144249241	0.0107280095442353
ARMC12	5.9508600965189	-2.43520432304111	0.53860054928046	-4.52135506785948	6.14450226809476e-06	4.05178279475676e-05
DDX19B	149.963686417658	0.315675057196138	0.134126931863377	2.35355459795119	0.0185948768941112	0.0498647330596804
ST3GAL2	368.69834404195	-0.20446830972743	0.17891217427711	-1.14284179125082	0.253104283897514	0.397922498642053
FUK	97.306527784536	-0.661550107023777	0.157557569996569	-4.19878338462686	2.68352871339397e-05	0.000156558434014601
IL34	3.1932602294451	-0.963917246943865	0.418391672490098	-2.30386336613016	0.0212303147093084	0.0556857085592032
DHRS1	86.5954010326707	0.643972068346061	0.215142758503847	2.99323143769463	0.00276040334079722	0.00982797332554303
CACNA1D	15.6443418664085	0.092817725545126	0.260729423309465	0.355992524230604	0.721846163738647	0.823909179811575
ARSE	5.39452225136431	0.275550693023678	0.491138293751721	0.561045018336473	0.574766848150078	0.709246346985203
KIT	1.48462229481151	0.161201902368793	0.791918615120221	0.203558672938028	0.83869839109774	0.902257599583553
AASDH	5.96401716774866	0.0730668255575197	0.36142886478868	0.202161013344189	0.839790850656758	0.903141405015524
ZNF19	21.4194614753745	0.64775484018892	0.279618931784879	2.31656288812111	0.0205275549629293	0.0540678668404478
CACNA2D3	25.1050824077129	0.569131807735917	0.340070852506835	1.67356832713112	0.0942154675980943	0.186577134113474
RNF111	476.905870598042	0.0680345177748135	0.0869947911264066	0.782052774584595	0.434183559062772	0.583806017693915
CCNB2	52.2811659450164	-0.922308875492496	0.294475742760243	-3.13203684231276	0.0017359808953119	0.00652353989953668
FAM81A	3.21729317911183	-0.147601834986181	0.503326797969133	-0.293252486419833	0.769329168207827	0.856577194490452
MYO1E	85.3905143808856	0.15720782088204	0.175646516377622	0.895023847464522	0.370774340117254	0.523147356603797
APPL1	150.02501246518	0.2996085422528	0.116705088878934	2.56722774585779	0.0102515256735843	0.0303922103499141
AFAP1L1	0.5823196417021	-0.00115931810642168	1.11777128527966	-0.00103716934017644	0.999172458744902	0.999494693058623
TSC22D3	3991.46731420682	-1.18634497953677	0.242469940103455	-4.89275074275429	9.94363086492857e-07	7.57513712906517e-06
DSCR3	582.374748800787	0.318127954314722	0.0733364350506238	4.3379249904242	1.43834222965579e-05	8.80553412962374e-05
DYRK1A	208.609102590564	0.129376886309188	0.137959681172545	0.937787658028705	0.348353544957117	0.500867923786204
KCNJ6	30.3133351800954	0.358481178573494	0.25510972587335	1.40520388764583	0.159960658446196	0.281823254697694
KCNJ15	1345.57280729731	-0.491792549797436	0.22604157656624	-2.17567297692829	0.0295797222226705	0.0732032664757476
ERG	11.748488556535	-2.56982892562066	0.598779569092201	-4.29177790671236	1.77248186424337e-05	0.000106767178778791
ETS2	837.454215225568	-0.958495215153716	0.213036862157159	-4.49919889660517	6.82100172100169e-06	4.47109428031272e-05
TSPAN18	104.186895345761	1.0765954866368	0.169654965384972	6.3457941486938	2.21280956647036e-10	3.46129794797891e-09
LCA5L	12.1107240887445	0.427937188368043	0.395971624396886	1.08072690567119	0.279818611051036	0.428262530104439
SLC35B2	39.7674305378585	0.520335988038567	0.222919547104219	2.33418735502499	0.0195859137339698	0.0519998038282198
TMEM164	478.146899090548	0.501880931002045	0.192493232714323	2.6072653252537	0.00912686083658806	0.0275684102066242
MX1	914.741916603417	1.28697928458105	0.431536979058181	2.98231518279117	0.00286077316045486	0.0101402289545364
C2CD2	31.7343148211889	0.576269522061788	0.176203775248838	3.27047205003395	0.00107368151784674	0.00428718036133181
TAB3	484.941445922914	-0.423529095750706	0.178540639618797	-2.37217194166542	0.0176838592168875	0.0477703963187926
SLC38A10	246.30900828169	0.0995451376601542	0.119082060933421	0.83593730978346	0.403190171628019	0.555341101482719
C9orf43	5.92894275506091	-1.45106172971266	0.376020002501774	-3.8590014362489	0.000113851268756855	0.000583264222400957
ZNF618	12.7213007803031	0.596836964947372	0.258052501438818	2.31285091839684	0.0207308371429053	0.0545273836488975
DGKI	31.9156630132049	-1.95480268248469	0.308777626998125	-6.33077824157434	2.43927713480561e-10	3.77199193813267e-09
C9orf91	142.898324806624	0.777548615731216	0.174428390297756	4.45769530065553	8.28455471274087e-06	5.34882192652144e-05
SNX22	91.1644487874893	0.460440820257788	0.24551281177825	1.87542481764114	0.0607343035552109	0.131624620218768
UBN2	106.905417341801	-0.627246288872856	0.235222714350097	-2.66660594664887	0.00766214517617602	0.0238012985869468
BRAF	987.252703313347	-0.330945825630343	0.217287268068752	-1.52307969340213	0.127738768566857	0.23625568946425
ACAN	1.39774467948948	1.09616910657814	0.613069498114233	1.78800137659742	0.073775785732673	0.154123225490401
PSMG3	61.4204405587195	-0.00851718709502782	0.156548620212412	-0.0544060182930473	0.956611684054136	0.975102817943486
CABP1	1.5853135781112	0.120082346871004	0.561252028537682	0.213954410434601	0.830582609108034	0.897157579677407
WDR19	26.6101012532702	-0.132483993699962	0.217608495443644	-0.608818113602889	0.542645005923571	0.682157939991254
SLC37A3	448.725206958877	-0.665262015643707	0.189215775735869	-3.51589085559315	0.000438281117963032	0.00195231293138161
AP3S2	179.326331435761	-0.277162880021892	0.203282767557454	-1.36343519596937	0.172745395064972	0.298788632355823
FMNL2	23.184546791453	0.171574483755643	0.428357497146714	0.400540401180088	0.688758532577677	0.799390764426506
GAREML	15.9923976040937	-1.86787954321348	0.296805176196917	-6.29328493238347	3.10817044477095e-10	4.68299452897782e-09
SPPL3	506.582040576615	-0.0806468918993034	0.0887632352336653	-0.908561880231202	0.363581435985265	0.516159936926876
DPYSL5	8.60842722314	0.574692912905571	0.318854446147503	1.8023675688051	0.0714875941621547	0.15032366236605
RAB28	27.0687594451497	-0.0936826602511848	0.224573098871565	-0.417158870416453	0.67656220689512	0.789628927840683
FAM213B	60.6331872130383	1.08237957988627	0.179781520561225	6.02052745191718	1.7384961671068e-09	2.22530036273634e-08
TNFRSF14	280.280060909483	0.681878726204736	0.148700460350524	4.58558584551372	4.52715212628998e-06	3.05037224178827e-05
PANK4	263.580314451694	0.0562907866178328	0.101665131156044	0.553688230937638	0.579792231092145	0.713228295967518
C12orf43	139.360654429218	0.412461102774378	0.1214239278638	3.3968683934935	0.000681617402680083	0.00287415066157632
PEX10	58.86568043791	0.124404660711889	0.166600691488737	0.746723555588003	0.455230447870076	0.603263402177086
RER1	394.008563372267	0.0583921983353028	0.127865393597303	0.45666928863647	0.647908768395785	0.768200413177716
RADIL	13.2750730452965	-1.58175010083893	0.360503599262139	-4.38761250671666	1.1460171580721e-05	7.16789780011504e-05
SKI	429.040588436089	0.0014715108209661	0.125339836702945	0.0117401686460911	0.990632915876526	0.994812563278023
WIPI2	928.408837036033	-0.412309969299073	0.210955025141396	-1.95449228584489	0.0506430262751713	0.113656424794163
LDLRAP1	386.890056906075	0.83750918468827	0.160351575639701	5.22295575423652	1.76089476812462e-07	1.54455376249895e-06
AGAP1	39.7306836141326	1.6687272537305	0.360987839641555	4.62266888377036	3.78834164102754e-06	2.58520191101969e-05
KRTCAP3	10.526296100489	-0.665114362829237	0.316554667790413	-2.10110426572386	0.0356318145342334	0.0852926269898687
PAFAH2	3.2493075056354	-0.552099491210681	0.428171411951019	-1.28943566945529	0.197246667527777	0.329682483012918
EXTL1	20.2619923664378	-1.87413427390983	0.359917796168252	-5.20711755256949	1.91796598106268e-07	1.66738079094062e-06
SLC30A2	7.49441315688543	0.407349890928339	0.32375927738522	1.25818754668043	0.208323937651081	0.343462465023729
BRE	12.5693852095765	0.387492645267849	0.278152618872979	1.39309364347492	0.1635914750586	0.286500611534963
WDR66	23.3438342108301	0.0824399176251575	0.224117515915058	0.367842367378383	0.712990775846276	0.817119606584429
MRPL17	96.8196118505088	0.494991129374371	0.226836411764366	2.18215023560044	0.0290984466798698	0.0722456923276778
DUSP2	50.4719528708747	0.304874640025159	0.235885040641619	1.2924712783646	0.196193986256624	0.328319684554671
UBXN11	24.7180491886486	-0.712571563696352	0.209906964038443	-3.39470187166278	0.00068703369057913	0.00289352567961985
PTPDC1	4.14631454425776	0.435730244888515	0.340657900584914	1.27908451305653	0.200867296637713	0.334519260181546
GALNT14	162.416872208567	-0.709953840724025	0.324641142648484	-2.18688806641108	0.0287506963115724	0.0715032496661571
NCK1	108.655680329209	0.159056634562199	0.222025061566775	0.716390453581125	0.473750287933143	0.621122809391577
HPD	19.763477159753	-1.48311981090014	0.252607460192729	-5.87124311280667	4.3253942597347e-09	5.130179737152e-08
RHPN1	5.16775245725602	1.48311544982947	0.42500566929341	3.48963686130402	0.000483677316223474	0.00212656229921219
TPRG1L	681.664008236027	-0.0267945140244237	0.210553118262644	-0.127257740210716	0.898736406726199	0.939546560462134
LRRC43	1.70501644665275	0.476122972630989	0.604459934623442	0.787683261302666	0.430881998922366	0.581007858445845
AAED1	90.3641270902516	0.212454489313816	0.121038024218318	1.75527063239737	0.0792130272862983	0.163044945070817
XKR8	176.37739594162	-0.141603120585682	0.297346038699763	-0.476223329575484	0.633915280584012	0.756959310978047
CNNM4	73.120877224085	0.457099583553307	0.12406922635687	3.68423014292454	0.000229394909656991	0.00109612928480428
EYA3	331.542869530027	0.0333757669246098	0.118082172373678	0.282648652660201	0.777446180942684	0.862334591222613
DZIP1L	6.35868918453647	-1.36534799781736	0.546598106570307	-2.49790107467512	0.0124931051748121	0.0358440549730318
FANCC	31.3150699390107	0.136489927312562	0.273797572748361	0.498506710422907	0.618126940662172	0.744771501291752
MRAS	18.3789077333194	0.627490935427437	0.352133529680454	1.78196872077719	0.0747543326928288	0.155871677722126
WASF2	1198.18711730918	-0.0520981651192606	0.17957526907334	-0.29011881974674	0.771725338599734	0.85838732926868
ABHD3	417.094986549116	-0.269512937926624	0.163894112826693	-1.64443330683645	0.100086729943471	0.195608918607895
ESYT3	27.8084471364687	1.49189782303995	0.39816431961536	3.74694001833507	0.000179004867863577	0.000875538110991722
FAIM	3.28045740048053	-0.459464842345537	0.510851703669635	-0.899409435350871	0.368434615296017	0.52093111336668
CLSTN2	11.0708714112729	-1.23279714380425	0.283144142837123	-4.35395601495245	1.33702544488787e-05	8.23392628000352e-05
COLEC12	4.35651375626251	-0.195994964152297	0.347957546025707	-0.563272635960642	0.573249248488112	0.707890276493102
RNF207	103.308872108912	-1.07075713111929	0.223227104839667	-4.7967164735141	1.61287640174634e-06	1.178249359766e-05
CUL4B	302.781247399619	-0.401715816449926	0.167001211161316	-2.40546648528126	0.0161518334042666	0.0443671618448763
GPR153	7.2134285294417	0.67614773498713	0.290197072011957	2.32996056886222	0.0198082352668479	0.0524635259781943
SLC13A3	0.705868818450636	0.704718172131826	0.79606145125245	0.88525599502788	0.376018577917717	0.528641061052423
GPRASP2	0.991025277074588	1.25820878850172	0.803918886459878	1.56509420252875	0.117560822746184	0.222000511528738
RHBDL2	9.79700795253897	-0.00772720043903601	0.316721407491853	-0.0243974681099975	0.98053556788142	0.98788313448664
AUTS2	4.65951246034613	0.451015953671472	0.398545312762591	1.13165539583234	0.257779340827456	0.40343589212671
SHROOM4	62.0917860729082	-0.358982780699979	0.226562385936509	-1.58447651941916	0.113085320873409	0.215419830904537
HIST1H2BD	1746.01004344189	-0.436492988583571	0.191284378707388	-2.28190608942137	0.0224948852569286	0.0584628027195342
CDC25C	55.7576448503886	0.200760592297618	0.34911384427854	0.575057665537437	0.565252297866218	0.701468373026983
HIST1H4H	287.040264142866	-0.609456650415968	0.300094966840437	-2.03087928075789	0.0422672420584099	0.0980059155311708
MITD1	1458.32760475555	0.512389506626946	0.272848097966654	1.87792955291031	0.0603908029049554	0.13106597313742
EIF5B	329.825171882299	0.0369536842154406	0.232292248186982	0.159082726625019	0.873603697064551	0.924686413245068
RIBC1	5.86225666458563	-2.37459849507167	0.512892904317418	-4.62981350508622	3.65995214084046e-06	2.50535316970941e-05
TMSB15B	1.10185624296114	0.738889563978497	0.87484042627374	0.844599245516915	0.398334630455442	0.550652840923923
CATIP	9.27123511805555	-0.89508188887314	0.418570651996716	-2.13842486233403	0.0324822763956871	0.0789880345377932
CNOT11	160.014727289691	0.156667949147712	0.0934257597344359	1.67692453979548	0.093557238777352	0.185503056015479
KCNB1	1.34259902058283	-0.254207163045471	0.671755333186129	-0.378422247635562	0.705116943644617	0.811501877183262
AHCYL2	2.07037928496854	-0.192884908594817	0.73370780827259	-0.262890630875166	0.792634877874868	0.87205185233369
B4GALT5	507.15169420502	-0.50216144118836	0.15008628738137	-3.34581826194665	0.000820401482704658	0.00338242774224652
CD1D	138.962735655442	0.359422052600452	0.18381158451926	1.95538302735642	0.0505378779057448	0.113463816896607
CD1A	12.9172488594839	0.574737294594446	0.258217481751462	2.22578769917537	0.0260284051406869	0.0660669116216916
SPATA2	88.2995773204714	0.206700731729683	0.11245357130387	1.83809841993491	0.0660479039913926	0.140886730410609
CD1C	35.0203492818248	0.744255297170178	0.239224918159745	3.11111109534665	0.00186384803453573	0.00694890254520173
FAM86C1	9.97549134693657	0.0735764455910227	0.247495409975437	0.297284081342457	0.766249633829993	0.854444748379086
CD1B	2.6462245747964	0.434082268543971	0.493514680004087	0.87957316394393	0.379090581997375	0.531639228930652
DNAH3	0.752975129467046	-0.734084841368823	0.778709059552741	-0.942694620492089	0.345837125757389	0.498219310973736
CD1E	2.58675635561298	0.72136126964432	0.577286510262505	1.2495723645375	0.211455803540374	0.347390268422405
NCF1	136.94726358626	-0.689442813835466	1.07731986538266	-0.639961107178304	0.522197884877765	0.664749302280434
TSR2	132.039259692248	0.756329051014934	0.145483423844986	5.19873007539891	2.00654653827086e-07	1.74095094475688e-06
PPP1R9A	2.8892469306227	0.687028621226712	0.461467705183125	1.48879025229745	0.136542609970051	0.24875103324395
ZC3H18	267.12694344258	0.318718003412048	0.127900346664766	2.49192446872272	0.0127053052697032	0.0363571960544733
ZFAND2B	172.712388796636	-0.318098190837096	0.143465827368957	-2.21724013774394	0.0266066861293959	0.0672247256917299
GDPD5	46.2602216787508	0.437360459753537	0.302587526340151	1.44540148446794	0.148345146694106	0.26601538064786
DYNC1I1	1.79035652868452	-0.469431726346676	0.694447262864634	-0.675978942461727	0.499054014695851	0.645125751254166
PFKFB1	5.25308138859739	0.80134585772671	0.365255463601172	2.19393256934744	0.0282402575430631	0.0704326899045554
ALAS2	14452.6254698236	0.0532015433162695	0.511474827647672	0.104015956290458	0.917156685968904	0.950563770152425
TMED4	220.565056247812	-0.0352297589223627	0.117527083192842	-0.299758642563745	0.764361263856327	0.853433761471448
PPP1R15B	145.444561999596	0.18999351791772	0.149165239888194	1.27371174450649	0.202765592647627	0.336693728981112
C11orf30	279.724878229339	0.110978061690293	0.120001416482081	0.924806264323262	0.355066691534277	0.507933906629317
PAGE5	1.39282007389001	0.161619363494956	0.90496947396104	0.178590955988328	0.858258896395434	0.915254864113252
AGPAT6	217.400395039401	0.17725342846311	0.144289292544928	1.22845864261146	0.219274845500531	0.357269921720708
PKD1L1	0.636918592779391	0.741445864362691	0.925345314031927	0.801263974777214	0.422978841861602	0.573380000131486
ZSCAN12	49.1289313912811	0.598438654285803	0.172583706067477	3.46752696370898	0.000525271041259804	0.00229113393999726
TAGLN2	6819.50440043996	-0.0842431564283926	0.15402534210646	-0.546943478756665	0.58441756379303	0.716763769235592
ELK4	1048.53375743882	0.719537402133328	0.187221053256421	3.843250476472	0.0001214154388044	0.000617347033389692
SLAMF8	52.4711784179106	0.30709176917686	0.280949736089198	1.09304879033367	0.274372378363762	0.42227548934996
SLC45A3	8.36472609910444	1.51360800965822	0.394792663068585	3.83393145630791	0.000126111296655874	0.000638275364367789
DUSP23	135.030981132351	0.051726835303493	0.137578130855808	0.37598152396551	0.706930631723042	0.812559759799965
RNF166	443.857693955763	-0.140345517470729	0.0999631465153853	-1.40397258752883	0.160327012617278	0.282299277539549
HTR6	8.22921587325057	-0.935134474759747	0.279844669376367	-3.34161975228505	0.000832910785913732	0.0034251827392712
ITLN2	0.676163787095748	0.35465945036118	0.8602389225474	0.412280171316752	0.68013408055242	0.792432464164171
F11R	1389.29437292642	-0.114681402491639	0.140995253267457	-0.813370662018656	0.416005574716757	0.566981829875899
USF1	279.515370676327	0.0514809103187591	0.141734904031976	0.363219707032395	0.716440767383966	0.819660359592972
SPATA2L	38.3241850851548	-0.0790635968819221	0.204299767454288	-0.386997977859237	0.698757704979874	0.806905951896422
NIT1	60.7217687590341	0.0548846653110541	0.20345443825359	0.26976391265864	0.787341887361218	0.868524875386822
DEDD	647.731629742994	-0.20016521577828	0.0857052193938736	-2.33550788614617	0.019516904414221	0.0518322131254033
ZNF276	291.61570576234	0.46990713381426	0.217961452848384	2.15591852446098	0.0310900277190261	0.0762445917871354
NPM2	1.60079905470631	-1.58114541049403	0.672228417490634	-2.35209546242674	0.0186679832763442	0.0499922745090846
EDA	6.2570479507138	0.374726966860667	0.357735958334078	1.04749594814486	0.294870899970917	0.444844639073898
VWA5B1	9.58281568795018	0.11673947911789	0.356234649375846	0.327703886532173	0.743135564502062	0.83924382518433
CDA	1550.90906812561	-0.303923434715939	0.158622109720369	-1.91602189159958	0.0553623092559426	0.122100720376273
PINK1	1750.07986658821	-0.427986390319107	0.261159932025003	-1.63879040326191	0.101256918512539	0.197348468049281
B4GALT3	446.043164357777	-0.176907352729078	0.269230052880356	-0.657086201322755	0.511125490875463	0.655438898492139
DMTN	4343.72915158016	-0.285582948959442	0.496627206439344	-0.57504491348144	0.565260921953783	0.701468373026983
ADAMTS4	29.0248340522688	-0.0993944385858909	0.258938628806404	-0.383853266868896	0.701087205399232	0.808660703909409
FAM160B2	52.0114275213699	0.880029190462385	0.160461178833667	5.48437445654453	4.1493503018631e-08	4.11500601726998e-07
NDUFS2	498.184488344814	0.019540203685605	0.142489108638961	0.137134717679482	0.890924310951492	0.934428028868494
SLC5A11	1.21952891140236	-0.023498947163379	0.716636076443943	-0.032790628236279	0.973841551779452	0.984122511417263
FCER1G	6318.54047593254	-0.435854282790299	0.17942500024657	-2.42917253555156	0.0151333287288489	0.0419555043131145
APOA2	2.42714504257061	-1.61719263920425	0.638382532655194	-2.53326580299422	0.0113005225861863	0.03302407571105
TOMM40L	54.4286226312786	0.396648976921161	0.210079023294009	1.88809415952988	0.0590133108034928	0.128702506585181
WFDC8	21.1530399394475	0.69982483392908	0.270909567732148	2.58324148455696	0.00978767881032028	0.0292137581572905
CCAR2	151.055939555262	0.409493189071253	0.187480024989863	2.18419636488418	0.0289478219353736	0.0719021277320173
WNT9B	6.9462503501362	1.08765383849707	0.458182238206954	2.3738454872312	0.0176039154273848	0.047591367985039
CACHD1	1.16915516262162	-0.925755957064428	0.787848739803808	-1.17504275921665	0.239977609344483	0.383253644351699
CDC42SE2	1371.13780617538	0.506064042266003	0.113597471062305	4.45488827817691	8.39368925414643e-06	5.40541312004684e-05
RAPGEF6	114.695083285988	0.499969490779878	0.14307457053318	3.4944678772524	0.00047500776762893	0.00209787156751463
EPB41	7016.25953264475	-0.164901040577332	0.361586070963975	-0.456049206037477	0.648354594710242	0.768444782324604
MIS18A	45.9549132628652	-0.0971940371088905	0.233583870637114	-0.416099094701137	0.677337492380319	0.790324296342799
ALG8	73.6334900320986	0.106010991243946	0.179148008221363	0.591750878485653	0.55401742103592	0.692148449191776
FBXW5	421.847828093773	0.206560883136168	0.0886231610524728	2.33077765093332	0.0197650871739095	0.0523728720316034
SYNJ1	84.4243463758237	-0.254416705342279	0.124949508476474	-2.03615611173199	0.041734681733938	0.0970438841381646
PAXBP1	20.4654044954004	0.33144285238384	0.179987085791615	1.84148129809478	0.0655510587587041	0.13999645906597
IFNAR2	420.647024247708	-0.302918178568096	0.15317620774968	-1.97757982795295	0.0479761267716265	0.108695574900727
MRPL10	185.784409559963	0.608943564785333	0.127858616684085	4.76263219936066	1.91083933223731e-06	1.37257802441663e-05
IFNGR2	1138.02252448676	-0.377972363400828	0.157770913555865	-2.39570371294701	0.016588493396522	0.0453262696545053
GART	2.47190241402841	0.512521587424994	0.558302155223636	0.918000374223338	0.358618669941019	0.511275973940933
SON	916.023712873203	0.174608634732652	0.0791160954107906	2.20699256991944	0.02731457843591	0.0686429602494636
DONSON	16.1054970023322	-0.863085086862077	0.370115869742336	-2.33193212564198	0.0197042621179974	0.0522510040175081
SV2A	4.4940585860868	0.077478058655428	0.524907111665154	0.147603370069888	0.882655795305804	0.929742032337846
TNNI1	5.52064692235084	0.278262048156626	0.350954597588059	0.792871927220747	0.427852444650283	0.578162122727132
CSRP1	195.884511515388	0.345240683153544	0.14510030805156	2.37932426050306	0.0173444111647386	0.0469907881625198
C1QC	50.2802169120286	-0.742343712245893	0.42803791787917	-1.73429427917049	0.082865882025882	0.168691259838403
ATP5G1	70.11183153252	0.0238988104769718	0.261848686853641	0.0912695448815825	0.927278416625944	0.957111741211483
RCAN1	52.9434129005768	0.5478276073692	0.232510140914294	2.35614500604142	0.0184657078676567	0.0495485241732232
UBE2Z	396.614861705727	0.834543924969886	0.156682264720549	5.32634581494172	1.00208265933699e-07	9.2213593933659e-07
CIART	3.38966069081328	0.199126197744386	0.673358807908168	0.29572078868766	0.767443319808207	0.855126158776615
SNF8	318.427051927103	0.138740573813507	0.14115854077404	0.98287055854166	0.325671149608755	0.477327615715986
CLIC6	1.72324235007718	1.34213630175348	0.564531457014523	2.37743403857644	0.017433560703787	0.0471876036281273
CCDC24	103.679258899125	-1.43758633278901	0.19902385546385	-7.2231860318379	5.078346550889e-13	1.68129544738361e-11
RUNX1	243.039507970614	0.495135979671631	0.13769401684327	3.595914993425	0.000323253353453312	0.00148383146061329
IGF2BP1	5.19726476312914	1.57168898503258	0.544546045926532	2.88623707175835	0.00389878356559262	0.0133158758733648
CBR1	87.2388464855097	0.215407876816213	0.200449692238151	1.07462313566583	0.282543489405972	0.430935095159975
CBR3	3.75739261394818	1.60664402661512	0.458634257676247	3.5031051425497	0.000459867902122018	0.00204021495215998
C2orf81	64.9422246962427	-1.49274868654416	0.262261376255899	-5.69183578556237	1.25680699577892e-08	1.36306290742944e-07
TUBBP5	1.77200977884261	-1.10973186983584	0.702972521053206	-1.5786276655213	0.114421485116276	0.217395941603617
ACTC1	5.36685401354471	-1.75961387801804	0.433104263079877	-4.06279510043408	4.84885896142925e-05	0.00026847831778577
MORC3	670.964066180616	-0.146372276283506	0.0866180674744713	-1.68985848508622	0.0910550316072688	0.181769496962351
CHAF1B	51.9910128206962	-0.312871389751586	0.170878995647938	-1.83095288315127	0.0671075759979029	0.142766727388702
SIM2	3.54495483558107	-0.028627289526735	0.501762742671173	-0.0570534379940913	0.95450262706532	0.973725689760693
HLCS	8.42930796696032	0.898716281411092	0.454852216518295	1.97584236983694	0.0481726329946344	0.108987101468786
SCUBE1	41.5139661624913	0.618217477300519	0.293085617246243	2.10934089195209	0.0349151675300077	0.083831263563624
ARHGAP27	44.5165447718332	-0.554207753800996	0.292733268402871	-1.89321752469307	0.0583289478113742	0.127525789200811
ADPGK	159.708797328445	-0.0682762986912524	0.125459642054273	-0.544209257840193	0.586297481833095	0.718378314192888
PLA2G4D	1.26765871457436	-0.770545505186447	0.715903950579397	-1.07632525922343	0.281781815747972	0.430071327622967
PADI4	1093.08781721788	-0.516037412507472	0.181842135061337	-2.83783190476404	0.00454210960853078	0.0152045866018453
ADIPOR1	14463.6147586107	-0.458370722274522	0.362099754353789	-1.26586863637215	0.205560116833604	0.340115578937554
CYB5R1	401.111750081745	0.160632032707117	0.133092557541234	1.20691972319602	0.22746306119216	0.368023782544325
PSMD4	533.540155619588	0.0521210581059459	0.122491374418975	0.425507986608661	0.670466400750206	0.785167866782805
ATP13A2	83.4676846043629	0.363812611653918	0.185524863558272	1.96099112903887	0.0498800577296079	0.11224446873535
PSMB4	1674.27120348358	0.142727584140085	0.11258067081896	1.26778054440272	0.204876331889239	0.339302946268468
BTG2	1098.05056368706	-0.0320494431981133	0.17174400429949	-0.186611715086281	0.851965080796133	0.911145847839109
HK2	505.226674220696	0.127366297440813	0.16486881143752	0.772531179974452	0.439799887115762	0.588795637866366
C1R	5.52960595905042	0.802077207422264	0.344592630542635	2.32760986838059	0.0199328289625204	0.0527370400227491
CELF3	15.2942146449827	-1.27633253551578	0.3277157803354	-3.89463252031844	9.83477132162257e-05	0.000510822256820225
ALDH4A1	12.2357519937826	-0.475942373041103	0.317423309363002	-1.49939326760915	0.133771639108558	0.244895019504655
STARD9	61.940618298312	0.196383126461094	0.232632300086961	0.844178243466979	0.398569810218805	0.550873842399506
THEM4	47.0213754820889	0.780888300901195	0.252908186664801	3.08763552180368	0.00201755754654965	0.00743570643803704
UBR1	167.973032840994	0.0994807571968553	0.163260228977187	0.609338586746417	0.542300035490814	0.681957262771646
AMFR	453.54087261773	-0.609243714949167	0.265484477575462	-2.29483742519746	0.0217424429760571	0.0568028229552569
MED8	135.541870937263	-0.128373501043506	0.145424885364978	-0.882747823533245	0.377372536929033	0.529952359506543
TGM7	1.31305244111106	-2.59391482186759	0.838562941397295	-3.09328577953296	0.00197953410150876	0.00731547086233188
ISL2	31.17131541095	-0.380063284004436	0.331529337571628	-1.14639412242762	0.251632113556562	0.39644934543748
RSPRY1	82.3745982548718	-0.0511609691309215	0.180365753357124	-0.283651237436537	0.776677667247361	0.861708582880489
CCDC17	41.2826693555416	-1.30587941740642	0.238500325871666	-5.47537791671235	4.36578866641524e-08	4.31992335851527e-07
GPBP1L1	1408.84573875803	-0.0706947813444344	0.124910163627479	-0.565965004699443	0.57141757025541	0.706569619833512
NAE1	45.289330569161	0.468182412557228	0.206457861360317	2.2676899270023	0.0233481122357663	0.0602800206403624
TMEM69	193.405702768899	0.13657552331851	0.134794506856179	1.01321282672321	0.310958515083045	0.46129136074772
GPR114	6.95425820336597	0.495991142526071	0.363141296919692	1.36583513561598	0.171990715565434	0.297746458939846
DRC7	5.45734003089578	-1.76961618525054	0.396505029880055	-4.46303590596532	8.08065056833554e-06	5.22867371271469e-05
ACE	25.5412905918562	0.4183784484577	0.227495203270586	1.83906492287697	0.0659056375280672	0.140651398737653
TEPP	2.46579487415721	-0.0858253272013997	0.478713941176564	-0.179283116323	0.857715403288982	0.915125967323296
UROC1	18.1712754798422	-1.84008968837033	0.294029422790711	-6.25818216049793	3.89490724036313e-10	5.71675010204298e-09
EFCAB14	197.125636032474	0.437577594954097	0.105230332604402	4.15828387238029	3.20647406776351e-05	0.000183959699529377
SPON2	153.920188643699	1.2316944398122	0.296346706919409	4.15626160525263	3.23497388848945e-05	0.000185534337668397
CHCHD6	7.27934011569935	1.15821533488804	0.368876353026307	3.13984706632968	0.00169036053769857	0.00637250003220996
CTBP1	1237.96823145886	0.259577881554822	0.0974054400206358	2.66492181032014	0.00770062249660336	0.0239039591174965
LRRC36	3.93887349822267	0.134801487622378	0.496498282445088	0.271504438965076	0.786003086084118	0.86759569523495
TPPP3	26.7340712236147	1.30128360478054	0.355252106124841	3.6629863197018	0.000249291857355715	0.00118095144798445
ZDHHC1	1.14763496508696	-1.06397215137292	0.798197682072431	-1.33296822988816	0.182542229890592	0.311458150090817
ATP6V0D1	884.810778319458	-0.0500825804625338	0.139302002090434	-0.359525202157686	0.719202227794746	0.821965403812138
AGRP	7.16901120700808	-1.43011534251498	0.361556300820624	-3.95544300920505	7.63929583049974e-05	0.000405029853891005
ZFYVE28	44.8796651811861	1.19423811453902	0.243418503172069	4.90611066528017	9.29001217942552e-07	7.12652371586332e-06
RLTPR	108.742223168693	0.84084471065165	0.145765997123717	5.76845579382959	8.00011916725588e-09	9.03244223672294e-08
C16orf86	13.0713380790937	0.289528952001592	0.257614563850977	1.12388425434315	0.261062131927363	0.407234729398339
FAM131B	14.4618293813053	0.583114964813597	0.248313072064915	2.34830554817169	0.0188590435258601	0.0503584496090014
RGS12	15.0769281164119	-0.0859237496316301	0.262160316826031	-0.327752692214851	0.743098659301201	0.83924382518433
PSKH1	93.0275710160511	0.57687830609444	0.153099534804222	3.76799515969875	0.000164563892682033	0.00081257747177142
ZYX	3648.72363117444	-0.45644036699655	0.164078023406037	-2.78184949770523	0.00540500987557105	0.0176751650461257
ABR	16.7822455885238	0.869815132326883	0.515289698820082	1.6880118782087	0.0914089488118499	0.182352000840765
LYPD5	3.77407334135758	0.345204685272198	0.413647679902404	0.834537946287154	0.403977913483614	0.555966790919432
CCDC117	61.5611464377776	-0.0538816706468283	0.175519921417469	-0.306983219976907	0.758856144482667	0.850183402631717
ZNF230	214.51371015417	-0.583889439342904	0.17199278208354	-3.39484850625476	0.000686665846788063	0.00289266815581874
CCDC107	119.23204806953	0.532617965106161	0.166814662888308	3.19287259215804	0.00140865084126083	0.00544091387436996
ZNF222	13.2557519102125	0.476981296034153	0.249907710745465	1.90862976821058	0.0563098689743866	0.123856658154814
NPR2	110.860589854156	-1.76674232902235	0.238715718538651	-7.40103056404427	1.35131622103379e-13	5.40925740933366e-12
ZNF890P	2.30959268308989	0.39667439496275	0.738328391003802	0.537260113245066	0.591087953116798	0.72237247559299
ZNF221	70.926231239574	-0.0460498398220623	0.198636331024344	-0.231829895289491	0.816670136439851	0.887682739639293
ZNF233	3.57420799265377	0.0976407399186847	0.630246899671374	0.15492458585611	0.876880770944555	0.926450365241314
ZNF235	14.2695251292801	-0.341159673994128	0.298479646553812	-1.1429914164436	0.253042154894429	0.397895855205391
GNE	130.928094484321	0.381641697103477	0.151962714614798	2.5114166858027	0.012024766636666	0.0347257279507457
TNFRSF13C	7.60480254269387	0.749346628214594	0.31065094719915	2.41218201641023	0.0158573629309853	0.043693407266263
OR3A3	73.7953677855049	-2.0715921427182	0.310732838349635	-6.66679503112977	2.61449822995966e-11	5.12796852163469e-10
ARHGAP35	173.113982713901	0.260227646531832	0.110450954663698	2.3560470556744	0.0184705777768325	0.0495540420995204
PTGIR	62.2407599375493	0.273102918269596	0.216785177454543	1.2597859386713	0.207746593638583	0.342761602985395
CALM3	3410.74521784101	0.411258390054345	0.130830810181568	3.14343685163759	0.00166976439135451	0.00630448112243457
DFFA	274.229011413353	0.401089753332891	0.114587922858448	3.50027946512619	0.00046477062779077	0.00206040902775707
CCDC28B	46.3096747156045	0.00595263538853859	0.166914035916502	0.0356628809306149	0.971551168438256	0.982935879700328
IQCC	10.2423106708407	0.0774319369948478	0.275575854945631	0.280982297996043	0.778723977256657	0.862692204579597
TMEM234	61.9783697018382	-0.131043285823262	0.138386360323793	-0.946937873910767	0.343670437209765	0.495822017634088
BSDC1	315.641630405063	0.372317346686013	0.147905559753985	2.51726403865614	0.0118270159983114	0.0342332346389908
ZBTB8A	71.642595253023	-0.0473884159916908	0.178649126466384	-0.265259712874151	0.790809397594901	0.870750557629345
ATAD3B	18.1871623921763	0.656672359595994	0.282237555358194	2.32666541758625	0.0199830798192083	0.0528392110577565
SSU72	863.10980668558	-0.0136196793912975	0.109887741972839	-0.12394175316355	0.901361393557398	0.941059764358415
UBE2J2	341.777127661554	-0.206819562503862	0.202982336274705	-1.01890423718428	0.308248431918386	0.458468133033148
ZNF362	121.246632163119	0.506238401455161	0.148000766914687	3.42051201496122	0.000625033747079018	0.00266813363725224
CPAMD8	6.9037130718758	0.409742795174276	0.382842639024264	1.07026426371569	0.284500375179504	0.433281894339525
NR2F6	3.88292460708685	0.714666214131736	0.532214817821819	1.3428153260682	0.179331779481069	0.307493246884742
ANKLE1	6.42686068252887	-1.05324658475396	0.361294353081018	-2.91520356122968	0.00355456612394737	0.012278206146516
CCDC58	69.7569973167911	-0.117610781446139	0.237236278847107	-0.495753777700823	0.620068139922797	0.746395581496734
VMA21	128.590637926672	0.389181774860625	0.185375087050393	2.09942868296444	0.0357791284387025	0.0855870961823804
KALRN	1.83346692078048	-0.205718656510849	0.578491683254742	-0.355612124539843	0.722131062391445	0.824029439708489
CILP2	0.930381226727059	-1.85261451843427	0.885103970051649	-2.09310383990952	0.0363398860156568	0.0867047429414472
FAM86C2P	13.8675107320098	-1.62951634883225	0.311575687058169	-5.22992138513052	1.69582138387434e-07	1.4919331685404e-06
ABCG1	66.1864069142906	-1.00644035049851	0.246877255545223	-4.07668316093278	4.56826731472027e-05	0.000254301176403818
TFF3	7.85486746245781	-1.47445311350912	0.620396179012003	-2.37663151932565	0.0174715316843763	0.0472697523128909
TMPRSS3	5.84332496080046	1.11060656534352	0.315699782035126	3.51791996238993	0.000434943525447334	0.00193944533566301
UBASH3A	78.2301588849844	1.37603163413791	0.228573443164333	6.02008533926056	1.74325137146595e-09	2.22976662350253e-08
RSPH1	1.33450629072901	-0.909952115872529	0.677210111228828	-1.34367768700526	0.179052635701754	0.307074398501946
PDE9A	2.0666632017586	1.87045973038694	0.556334036891895	3.36211629408251	0.000773475408309134	0.0032099958450869
WDR4	1.80078111126879	-0.427807181349618	0.572869285517355	-0.746779749176582	0.45519652150984	0.603263402177086
NDUFV3	174.91344546284	0.242993659180006	0.148598402301479	1.63523736067509	0.101999298992651	0.198444013383139
PKNOX1	87.534467653868	-0.252536574680965	0.163523884671752	-1.54434060313508	0.122505841087401	0.228759385183367
CBS	2.42609915089925	0.165957772474307	0.994947948824714	0.166800456918722	0.867527059154677	0.920540839220246
U2AF1	644.7975289888	-0.0100779449520379	0.0882638782533921	-0.114179720531945	0.909095327434999	0.946049985353775
RRP1B	217.110088665552	0.715331557594791	0.201097245362854	3.55714249742243	0.000374910810012888	0.00169402362666932
PDXK	495.377157163113	0.014030293501518	0.183962553913257	0.076267116340066	0.93920658698115	0.964562426618018
G6PD	776.316524918305	0.010676850443838	0.167553260360078	0.0637221288376786	0.949191484288623	0.970516057864595
CSTB	582.095785008594	0.010208023786473	0.129117288507073	0.0790600848616319	0.936984831760815	0.963341528471336
RRP1	88.27828390843	0.526033246943321	0.20201945530058	2.60387419697102	0.00921765840475286	0.0277997632676219
AGPAT3	486.124075922441	0.209412333121598	0.203326581889412	1.0299309179136	0.303042435763457	0.453391287152161
TRAPPC10	407.07619478119	0.603967869499254	0.0872457550763892	6.9226046467297	4.43414007247552e-12	1.08621014042436e-10
GAB3	114.484298963673	0.406800171085332	0.142455618999475	2.85562741534843	0.00429518847430349	0.0145008921981804
C21orf33	119.610911177074	0.472366823019144	0.141706113674054	3.33342585419894	0.00085783532442101	0.00351209985333037
ICOSLG	49.0729688713155	0.696690775450697	0.240016294403492	2.9026811583029	0.00369983104660702	0.0127126656698965
C21orf2	12.2991606078689	0.766060372546852	0.35251395575623	2.17313487888291	0.0297701672734593	0.0735608804976766
ZNF66	133.761683150281	0.507169824246128	0.258796530554594	1.95972420170888	0.0500280348355334	0.112482602761299
LRRC3	4.29570954492164	0.165493716273435	0.38516345533232	0.429671387516883	0.667434699734828	0.783075364137325
ITGB2	7236.01711356732	0.154914435213593	0.154573287414911	1.0022070294576	0.316243613462503	0.467073005949265
FAM207A	72.9017714916913	0.378857722942926	0.18967817639865	1.99737117962729	0.0457848762134365	0.104701249642594
RALGDS	277.80292083069	0.142122473308263	0.243705848508877	0.583172189661614	0.559777390632368	0.697094497008112
FTCD	12.8832941967145	-1.02285886769921	0.320069537237385	-3.19573951500604	0.00139472967029497	0.00539999660092197
LSS	3.94601307563257	-0.627333946671406	0.753203062638858	-0.8328882047738	0.404907782527002	0.556738536082936
VAV2	79.4119386676744	0.438525912634418	0.170262530641326	2.57558671883137	0.0100070176175615	0.0297675394862541
MCM3AP	107.088955348175	0.553436512133548	0.135744158897736	4.07705581313805	4.56095476453367e-05	0.00025413507202699
C21orf58	26.562053016641	-0.325637737425036	0.320835654365994	-1.01496742333246	0.310121356500998	0.460359667261027
PCNT	96.7377740473973	0.307341322075912	0.123928798464512	2.47998306998774	0.0131388620979396	0.0373906809378199
DIP2A	399.776466523418	0.483054477719514	0.158493232804279	3.04779244623038	0.00230529091155351	0.00837177089179216
S100B	20.2805053217619	0.546557512103495	0.650078801513474	0.840755783500451	0.400484762592641	0.552844119722877
PRMT2	99.5906129185001	0.0332565956270363	0.134749876247291	0.246802420552909	0.805061137100874	0.880006318361429
CLDND2	0.87063743957429	-1.70762333553198	0.925060601322463	-1.84595834380015	0.0648982541071266	0.138903811297449
ZNF208	27.916118869517	0.448863050117223	0.224933718113765	1.99553474633003	0.0459845884262304	0.10508973088766
ADAMTS13	0.648449114403486	1.63327975965452	0.898329312406051	1.81813031935918	0.0690442169224848	0.146005017727905
C9orf116	1.04596339622827	-0.0312152927668807	0.724982546901541	-0.0430566127423203	0.965656405217703	0.980011885053265
ZNF714	11.5046254223042	0.719592196432999	0.346401622159566	2.0773349499545	0.037770655473806	0.0895001419158006
C19orf47	21.4185233210336	1.61630773868266	0.463512849739058	3.48708291386654	0.00048831994051297	0.00214536770073708
HIPK4	3.53668702461316	-1.40873832493024	0.454869346530452	-3.09701749672843	0.0019547833568676	0.00723310908918256
C9orf117	14.0538468592173	-0.278833589647584	0.293082422944236	-0.951382845980621	0.341410065084835	0.49353705485384
TOR2A	184.739364011739	-0.145130543184668	0.134323340526012	-1.08045662515789	0.279938891937004	0.428409392969541
ST6GALNAC6	236.915743019833	0.414345442174884	0.172039089635253	2.40843777453923	0.0160209571354522	0.0440653881299415
SHKBP1	2857.39425585203	-0.316639722678635	0.177193162620344	-1.78697483580149	0.0739415558274641	0.154377978045178
RDH13	42.6621543244715	-0.187852355478528	0.221860268968344	-0.846714719819128	0.397154152065185	0.549538540366415
ZER1	1105.32627023915	-0.47539627226633	0.312472586972502	-1.52140153116269	0.128159104877144	0.236834153205449
ZDHHC12	246.423005417298	0.133998435381821	0.133737786665982	1.00194895341352	0.31636824762958	0.467152409917824
PKN3	20.1338285388081	-1.13744764376876	0.336402663906872	-3.38120878877357	0.000721676837559186	0.00302136775372711
BRSK1	6.629243069025	0.650753053405178	0.306210229634661	2.12518391100647	0.0335712699984867	0.0811432384360294
COX6B2	60.5822899783337	-1.47699116328516	0.317718088084377	-4.64874748614536	3.33956751583038e-06	2.3012442353803e-05
NLRP4	0.489572009004422	0.0503554543689198	0.94581366700327	0.053240353915023	0.957540403417229	0.975767132919906
TAOK1	738.985777753563	-0.25834540234642	0.133352775529674	-1.93730802617553	0.0527077017376277	0.117377765925507
MED27	60.8539097221313	0.457494265095674	0.176348212403436	2.59426653018208	0.00947929698519462	0.0284328515615462
DEDD2	16.9256143058631	0.208297784770749	0.262813198031751	0.792569727588734	0.428028551924681	0.578355725742187
SIK3	561.899833769702	0.151626498845547	0.150095021428094	1.01020338584772	0.312397857444643	0.462880748983975
MPZL3	385.911711005908	-0.475180424928957	0.226983256312033	-2.09346025186866	0.0363080887260439	0.086640613295192
AMICA1	1749.23686523887	-0.228397749897817	0.176179813470911	-1.29639000858363	0.19484115258064	0.326769874348011
NEK8	53.169210761328	0.52762786749003	0.157247039691425	3.35540731657285	0.000792482066177545	0.00328268735455905
TLCD1	1.56561450993139	0.437637390065749	0.549347360411525	0.796649663953801	0.425654525329303	0.576164552307486
PCSK7	603.142178883038	0.802987340145769	0.106413075273744	7.54594619204556	4.49015422732339e-14	2.1667146960506e-12
SAFB	926.029188358038	-0.192611193751773	0.0982693489349702	-1.96003327425354	0.0499919012656614	0.112424330565896
CD3G	563.292026437896	1.26855878921969	0.223881651498095	5.66620257055986	1.45996913165062e-08	1.56699794733469e-07
CHTOP	369.862024215623	0.459237416321816	0.0716467124108811	6.40974862444729	1.45759765934105e-10	2.37930190676311e-09
CXCR5	47.755768468722	1.13334639945628	0.280109544742073	4.04608275844322	5.20818269308056e-05	0.000286661630541337
FLAD1	57.4836995112587	-0.179807015475542	0.221642489478295	-0.811247951143187	0.417223293630039	0.567858097001929
SHC1	683.108026710459	0.34062325178078	0.0979151202515619	3.47876049077667	0.000503738588817362	0.00220879328375464
VPS11	226.368185621116	0.539983485839257	0.100938678616103	5.34961912759886	8.81395275197644e-08	8.17483674673834e-07
NLRX1	68.028980940109	0.0939248654449817	0.171881340268323	0.546451786437992	0.584755420763579	0.716821911602792
ADAR	4468.18770890652	0.145895171840808	0.104110665439659	1.40134703034212	0.161110323822596	0.283338605440577
