## Supplemental table 1 for "Identification of host endotypes using peripheral blood transcriptomics in a prospective cohort of patients with endocarditis": suppl_file_1.csv (part 2 of 3)

	baseMean	log2FoldChange	lfcSE	stat	pvalue	padj
IL6R	2426.99935376034	0.00866941959197461	0.130312210349909	0.0665280680044935	0.946957412168157	0.968986484406953
UBE2Q1	229.735261203667	-0.324033389503954	0.187080170608987	-1.73205630745981	0.083263537511027	0.169383308637297
CRTC2	237.299158579687	0.132258083972706	0.122727654803126	1.07765510703246	0.281187699789123	0.429685836923983
ANO10	86.1915455580892	-0.291381703907727	0.135661521275488	-2.14785814848721	0.0317250259738651	0.0775104567176704
FDPS	254.781645745501	0.174643725267303	0.144286785021556	1.21039307405187	0.22612809825831	0.366335006863835
RUSC1	43.0615978620186	0.24962904479009	0.176670694699657	1.41296237734539	0.157666786557557	0.278897771581625
GBAP1	2.16290544183345	-1.61132586733082	0.617464500843168	-2.60958462410471	0.00906522214870112	0.0274151369685908
PAQR6	17.1888242682912	-0.234404186575192	0.37914866613285	-0.618238193914834	0.536418336678517	0.676689311267635
PMF1	2.51590009471092	0.858556357520365	0.575224843120507	1.49255785418242	0.135552962511803	0.247306228373771
SLC25A44	548.488881948614	-0.204813971218542	0.148424986274685	-1.37991571607425	0.167612597071187	0.291859680891232
LMNA	133.100922443711	0.0896488109570711	0.258484697321328	0.346824442166596	0.728723213372214	0.829099187721469
NBEAL2	2055.80355022801	-0.352683990778645	0.206871157597772	-1.70484853893641	0.0882226761280703	0.177361716087627
CCDC12	466.328874939034	0.0488845633270843	0.109562755903916	0.446178657371077	0.655468198414411	0.773622018271998
PTH1R	0.905675974043526	-2.17762792015017	0.818581383395803	-2.66024608465502	0.00780835778744908	0.0241744780647461
UBQLN4	80.8393514613003	0.688876774815397	0.190261734537209	3.62067956802252	0.000293830238120832	0.00136388183077301
PPP1R35	45.1152919058977	-0.0512222355048424	0.170398776075554	-0.30060213274144	0.763717904948826	0.853147187742009
GPATCH4	48.9936530030905	0.213361691820923	0.25277678769504	0.844071537448013	0.3986294315132	0.550887420732993
LRRC71	12.2707983582779	-2.4056898426263	0.379496947905358	-6.33915465171607	2.31029247576802e-10	3.60334202420914e-09
FCRL3	91.7479966404987	0.841510610411404	0.298290590581531	2.82111014219671	0.0047857768256461	0.0159011294529532
FGFR4	11.8485650985677	-1.36775414341521	0.331156422942208	-4.13023589052929	3.62391202399051e-05	0.00020609610099627
NACC1	179.357412891513	0.383593723859702	0.144163056321329	2.66083234948002	0.00779477578076362	0.0241366712072063
CYP11B1	33.2100791545982	-1.49990993541006	0.286691233014383	-5.23179561383663	1.67871306115256e-07	1.4798384957998e-06
HK3	1644.33753895182	-0.294089837396622	0.217130010807987	-1.35444122303615	0.175595653449644	0.302648619650512
LY6K	0.849619391760726	-0.48328892386344	0.878387111132179	-0.550200381743437	0.582181941775788	0.715141610804159
IER2	0.895545439759455	0.984568276199427	0.753294444966046	1.30701650965156	0.191207104469306	0.322478507052297
ZNF394	276.572741665125	0.355406657366393	0.149498256184721	2.37732978588894	0.0174384892985568	0.0471876036281273
CPSF4	146.576453218557	0.632443052414155	0.143931297015453	4.39406206661402	1.11252029983225e-05	6.980698268951e-05
LY6E	646.045508806788	1.34404381392235	0.367381415268976	3.6584425832709	0.000253752572601539	0.0011995018951237
VPS28	408.467067887515	-0.097125061051914	0.148764874132802	-0.65287630307952	0.513836027095449	0.657678178423892
PTGER1	0.370900816052087	-0.533464292464565	1.10193079150268	-0.484117783601539	0.628302281018657	0.752962378416112
MUM1	40.293477426229	0.614298858660353	0.167042064800961	3.67750996967334	0.000235521873234697	0.00112205754754739
RECQL4	62.7218408943871	-1.23345142301026	0.215220807193483	-5.73109746726948	9.97829058712049e-09	1.10463627976715e-07
LRRC14	96.7348263112699	0.206589493274032	0.133958830874163	1.54218644583496	0.123028292841818	0.229544207820226
ZNF333	162.134416606958	0.225306502698292	0.175797959232141	1.28162183271295	0.199975337568806	0.333412118572452
COL26A1	0.652189242329654	1.45726302573273	0.985240851227011	1.47909318205581	0.139115412157168	0.252706245289212
PPP1R16A	21.8825902058524	0.341492777877677	0.212904452690251	1.60397198631869	0.108720227646659	0.208866641529299
FOXH1	0.55402245837932	-1.39261031310356	1.06522979607443	-1.30733323291892	0.191099562197403	0.322336390440803
ORAI2	395.516864841962	0.0742754844101948	0.166011034188272	0.447412937178378	0.654576936552177	0.773136708869977
ALKBH4	40.1693622492651	0.337594932673739	0.160301592526734	2.10599862017864	0.0352044722062066	0.0844073467149355
C5orf45	105.664442413721	0.81450235499871	0.286149483258276	2.8464225960651	0.00442134765925465	0.0148698102582494
SQSTM1	5.58858336725852	0.714346734746428	0.374658536836607	1.90666077110626	0.0565645300241254	0.124378410401363
MGAT4B	462.875412812926	-0.0175849598528605	0.140541193382928	-0.125123171573955	0.900426039188822	0.940361922812494
RPL8	1957.56024449734	0.475020015497878	0.146772451897516	3.23643850979311	0.00121031299172201	0.00476256539839136
MAML1	375.578327365996	0.0642387595377976	0.168615019593996	0.380978869453483	0.703218928001841	0.81019380665716
LRWD1	211.23283632744	-0.254238104803809	0.216079146562601	-1.17659713511573	0.23935634180799	0.382383968096519
NAPEPLD	77.7896766320407	0.241825087730803	0.188545518237539	1.28258199925039	0.199638559973967	0.332976700456579
SCGB3A1	10.1479092411016	1.54224235350638	0.577323773643661	2.67136470714316	0.00755435186579977	0.0235245402072722
PSMC2	121.9733533049	0.315572273958185	0.187877265993318	1.67967248346805	0.0930210563635695	0.184689422357293
CELF5	6.18770814590287	-1.51768651758771	0.38380361095746	-3.95433100225815	7.67490971926594e-05	0.000406795621081646
MFSD12	3.99737169229411	-0.59492697282272	0.479441614963895	-1.24087470560419	0.21465203823152	0.351330392098481
AC008132.13	262.025931043268	-1.71020808990906	0.333147532805541	-5.13348568277502	2.84424676419059e-07	2.3821073826766e-06
TUBA3FP	20.7835028498631	0.112071255306428	0.26558790288578	0.421974246901696	0.673043815007984	0.786773791314504
YDJC	122.595728898586	-1.00704619441883	0.186440456108711	-5.40143601575205	6.61095199210577e-08	6.33242557206898e-07
CCDC116	0.472252690368214	0.72370293252149	1.10466176963045	0.655135311475109	0.512380638877227	0.65633165036688
DVL3	194.016427675854	0.211106535690006	0.128690656104553	1.64041852050622	0.10091817710744	0.196884343530498
AP2M1	3203.97657287299	-0.125703510995248	0.237755677243224	-0.528708767137677	0.597007494455202	0.727688096874704
ABCF3	223.286910977777	0.401063074771909	0.135347103322275	2.96321875331854	0.0030444012874022	0.0107049390846506
PCYT1A	431.477289128551	-0.436132405217131	0.114778999917465	-3.79975784360156	0.000144837546555792	0.000723900030501467
FBXO27	20.6197992413543	-0.187296583778465	0.360274877704297	-0.519871340938161	0.603153251532949	0.732947303660124
DMKN	27.567019362113	-1.57916356189974	0.263787368060584	-5.98650183103935	2.144021763667e-09	2.69540723222462e-08
U2AF1L4	22.4231164467796	0.14660862887042	0.241070507548976	0.608156635836653	0.543083592208391	0.682555395288025
BDH1	63.4402422275931	0.168100384114329	0.193233761076156	0.869932785959068	0.384337137006074	0.536779794947901
NPHS1	2.76738098046241	0.988424542256476	0.46189240325144	2.13994544032024	0.0323591762481505	0.0787756974787386
THAP8	30.9729669956722	0.783032747404692	0.236262914147657	3.31424316096991	0.000918915572213119	0.00373784294997452
ZNF382	6.0628744819269	0.714386281569399	0.282204539184278	2.53144858560517	0.0113592469451955	0.0331516845808995
LRRC56	4.62785619362711	0.893391782808231	0.445067849931184	2.00731592485588	0.0447160345639642	0.102643492346553
PLXDC1	13.595587649657	0.7669599955117	0.47603846043485	1.61113031667883	0.107151321834785	0.206550972034155
PGAP3	89.1416739625114	1.00343381436438	0.151383765687083	6.62841097795466	3.39319657348724e-11	6.48203592720508e-10
IKZF3	424.228462208149	0.760437954334533	0.205104412781676	3.70756505928511	0.000209261665568542	0.00100794953829876
FDXR	27.170291894823	0.340097784882523	0.240528860147936	1.41395832780045	0.157374138383355	0.278491982251183
SAP30BP	690.801616868022	-0.147359895030775	0.142096084080873	-1.03704402541386	0.299715339859043	0.449917862519162
ACOX1	867.298459044169	-0.533988705865007	0.135475902626554	-3.94157702965799	8.09476299816158e-05	0.000427633655328794
PRPSAP1	62.6490956775031	0.225156158832076	0.137731631145268	1.63474546086366	0.102102418158351	0.198578830722508
CYGB	1.71319270801611	-1.2167704128322	0.727542580314673	-1.67243876269885	0.094437833824592	0.186891412039611
SRSF2	167.708908475793	0.342405832034606	0.249388415385694	1.37298210706802	0.169757909280775	0.294604991246654
TMEM143	23.5776911439158	0.0542971643457768	0.25143429215499	0.215949717440717	0.829026942375688	0.89601740062432
CCDC155	1.76245536150555	-1.5301682348943	0.632447497547407	-2.41943914843239	0.0155444612990325	0.0429228895256825
ALDH16A1	138.796432979824	0.65519576245	0.158760329005441	4.12694888297659	3.67608065522718e-05	0.000208915286731088
ITGA5	955.439036960156	-0.944845471300848	0.158232557072533	-5.97124567017984	2.35448882875646e-09	2.92451422714299e-08
SIGLEC11	7.93235262871944	-0.864853343975954	0.403949769893357	-2.14099229269093	0.0322746596007696	0.0785916742082615
ZNF385A	180.808226312855	0.421455343592785	0.227851768654706	1.84969090247209	0.0643581124795238	0.138034514746938
SIGLEC16	2.17601979567937	-0.683936781270394	0.689053760438977	-0.992573904298378	0.320917647189338	0.47213139954831
MPP3	2.93855825502487	-1.53997533153058	0.910146193534012	-1.69200875911045	0.0906443035581532	0.181196018450772
CD300LG	21.2704028229466	0.107903096456899	0.286923166821642	0.376069655344261	0.706865112756482	0.812559759799965
IZUMO2	17.3624281895433	0.307077596385153	0.26873413875808	1.14268175157898	0.25317074907396	0.397991467640098
NAGS	17.4059425735313	0.56481846204443	0.272128443770378	2.07555834376881	0.0379348175042071	0.0898407880464704
LSM12	8.27298288870897	0.253969991578946	0.50940708916417	0.498559986661468	0.618089399750221	0.744771501291752
ASB16	3.84100473610217	-0.303980657712387	0.414209355986207	-0.733881679202123	0.463020853917403	0.610875378280691
EMC10	365.9842217498	0.446112790221785	0.142426857705208	3.13222377723967	0.00173487589115885	0.0065209805678833
JOSD2	146.201122386239	0.329785452167863	0.149944382052655	2.19938518304777	0.027850545300325	0.0696481122213012
SHANK1	1.82751199158841	0.443791249951941	0.973544366798166	0.455851078889707	0.648497070539333	0.768444782324604
FAM171A2	0.683832394504015	-0.299042555110429	0.953204179607037	-0.313723503849628	0.753731047882107	0.846379658676924
DBF4B	58.8128658397508	0.26840029109073	0.230025988263318	1.16682594482969	0.243280667168241	0.386898635741239
RACGAP1	38.5436584261819	-0.0177526166308942	0.251038393550616	-0.0707167392995398	0.943623198156575	0.967002540836438
OR7G1	73.8565352068714	-2.36807303463803	0.277916952237098	-8.52079376798063	1.58463486425095e-17	3.82331148822629e-15
LARP4	148.797246917061	-0.000933971897839233	0.165347970342918	-0.00564852351016012	0.99549315426569	0.997412153460778
GRASP	32.5599778016346	0.167934743119269	0.391920289607664	0.428492087733915	0.66829289286565	0.783596462271171
SYCE2	1.24959908931539	0.165552518856891	0.829212049441738	0.199650401810186	0.841754006310915	0.904368204571616
SPC24	92.1170991681366	-0.760313442590589	0.216834431620871	-3.50642394248518	0.000454171213242144	0.00201646523287973
LEMD2	218.369895008259	0.127174099531332	0.0846328353248063	1.50265672942729	0.132927586353472	0.243711673348858
TREML1	47.2254662215218	-0.158178726502203	0.374672313325115	-0.422178850362361	0.672894477618196	0.786755870571513
ADCY10P1	9.3502142051457	-0.523831128402159	0.818094664184312	-0.64030625224093	0.521973516806073	0.66465583802092
ZNF653	176.538792803504	-1.21665361503324	0.188684610199074	-6.44808081459103	1.13275363349889e-10	1.90373947965802e-09
MED11	125.981208619663	0.243507126630199	0.114865604915606	2.11993073826676	0.0340118867194174	0.0820505904381727
CXCL16	304.893002017873	-0.625435456099982	0.160702697684529	-3.89187901081635	9.94708488554196e-05	0.000515439853159902
SCIMP	884.152598066302	0.171984280164041	0.186062985269134	0.924333659998368	0.355312622865238	0.508092035003343
RNASEK-C17orf49	133.13117066087	0.194085320233571	0.222637263261969	0.871755776144257	0.383341625059746	0.535984444088061
BCL6B	1.13204783147435	-1.61164791695261	0.784633390503554	-2.05401393371535	0.0399743431359931	0.0939133127456645
ASGR2	32.9480265380013	-0.0605670559892608	0.294706399894637	-0.205516595536828	0.837168533458264	0.90134173114496
TNFSF13	328.504207237208	-0.00719946820381789	0.221754308837905	-0.0324659675906477	0.974100455642998	0.984193243110953
FGF11	11.0829028672615	-1.10136513014035	0.272834889987244	-4.03674592421753	5.41977093142666e-05	0.000297378272321551
EIF4A1	3823.41024109299	-0.0377832000906015	0.136692359417388	-0.276410475696238	0.782232811592248	0.865147033631037
RPL26	4929.14216570237	0.234730416326766	0.143563463285978	1.63502893392299	0.10204298230306	0.198485151552047
CCDC42	1.09961098455383	0.422721820854799	0.712181048702795	0.59355949112205	0.552806781784534	0.691028094220794
POLR3K	224.00194523861	0.347428842715137	0.117902267049936	2.9467528607231	0.00321129744975683	0.011229021636404
SNRNP25	12.5710992716418	-0.284592384165631	0.343469368083109	-0.828581558099143	0.407341227052447	0.559110117836249
WDR90	16.437061151251	-0.145905745133846	0.378631940789272	-0.385349806542208	0.699978265009545	0.807751895539089
JMJD8	173.05531718536	0.0656374947362772	0.17253678477111	0.380426091881525	0.703629149456419	0.81045163078036
CCDC78	18.5944925101427	-1.39737686983855	0.321635409221072	-4.34459897690582	1.39530322527319e-05	8.56288352151106e-05
SPSB3	57.2038146812015	-0.129007666310029	0.153726533592152	-0.839202337394113	0.401355775889747	0.553612599322274
C16orf59	75.7793394167904	-1.62963504334963	0.267302595071325	-6.09659267585781	1.08353143176256e-09	1.44031993265162e-08
CCNF	7.50148924179967	-0.13352534483811	0.436637547787047	-0.3058036248024	0.759754168412909	0.850864765578723
TBC1D24	72.7191244182087	0.0228325107223683	0.241860556449385	0.094403614452721	0.924788544712242	0.95583009436164
AMDHD2	87.8813650806757	0.300407349948815	0.124940353210359	2.40440612043915	0.0161987662553419	0.0444752720273324
NTN3	3.55702269712289	-1.71549488356714	0.443570470624405	-3.86746863728839	0.000109970966525167	0.000565688853214883
CCDC64B	6.49437415574284	0.217025250442709	0.432433352281777	0.501869824095561	0.615759093017301	0.742528064173197
PAQR4	28.1368095005131	-0.702491930347907	0.229369359010287	-3.06271043952476	0.00219342190447479	0.00800015324156438
FLYWCH2	68.5602511436648	0.68309335542118	0.202009354854978	3.38149367345672	0.00072092892926778	0.00301895416813918
ZG16B	4.08849933983147	0.368959682306713	0.504022312332187	0.732030454365166	0.464149979799155	0.611917179239863
ZNF75A	77.6849473655305	0.569570435900948	0.146255552883086	3.89435084462231	9.84620544934501e-05	0.000511265379066373
ADCY9	53.8244854835195	0.723802307215062	0.187327486174428	3.86383398398408	0.000111621098555307	0.000572671834795984
SHANK2	1.99825007800098	1.1607642984027	0.988920749749113	1.17376877641326	0.240487653630451	0.383808358408222
CLPB	5.98263732966367	-0.884324265320543	0.442521774694447	-1.99837457926483	0.0456760654887062	0.104506695434214
NEU3	1.32181301554279	0.193223355959816	0.697718307128559	0.276936055691332	0.781829206464222	0.86490110960897
CYB561A3	306.584487217218	0.481589648634554	0.167204326717887	2.8802463314667	0.00397364572137162	0.0135320615024204
PPP1R32	21.62833098668	-0.356361796577687	0.217161730391452	-1.64099722329213	0.100797991589339	0.196715238322773
ASRGL1	36.494556975073	0.0443276681719895	0.173804190510721	0.255043725020284	0.798689327940436	0.875322950221822
UBXN1	1012.55017374368	-0.0582910578168422	0.103441449610412	-0.563517410442159	0.57308260795892	0.707783744055849
LBHD1	190.345622158266	-1.18072966217267	0.369361124160961	-3.1966809307688	0.00139018609611783	0.00538613016078384
TTC9C	18.1354541014546	0.659867397150545	0.252011203889732	2.61840500329212	0.00883418852609241	0.0268005675515234
TAF6L	30.8896453869924	0.400921837742185	0.22432369860018	1.78724691258217	0.0738975901037352	0.154310850421716
NXF1	448.738279083314	0.517989134960557	0.157059699267854	3.29803977325312	0.000973623421552927	0.00393132263269411
STX5	1.3180576958542	0.122054170665402	0.829524731174768	0.147137470503802	0.883023514543374	0.929906915494915
SLC25A45	79.0400583747674	-0.220672987919056	0.155808204147472	-1.41631173484414	0.1566842535584	0.27755001085428
RPL29	6216.67999392336	0.228354835628019	0.139953406584826	1.63164899805146	0.102753449919321	0.199646609313734
SYVN1	229.85052365001	-0.650599625040012	0.146280143530584	-4.4476277458942	8.68238251031768e-06	5.57502016603081e-05
ZFPL1	52.8386502875683	0.0383469951684942	0.142609002020961	0.268896034787886	0.788009688413825	0.868754046196339
RPS6KA4	208.619248521849	0.479969833512768	0.172397800891817	2.78408327153755	0.00536792508839693	0.0175767363045055
LRP5	6.09705163805292	-0.244450529648487	0.321646015656998	-0.759998625038675	0.447255406751627	0.595923252826719
TPCN2	99.8576682554198	0.211119109144141	0.184847438736581	1.14212623440782	0.253401552119348	0.398247661058095
PDZK1IP1	899.544167877345	-0.580044723553915	0.379568246458712	-1.52816977965255	0.126470389908862	0.234451423793788
TAL1	105.779007749936	-0.160276279751323	0.334888828250991	-0.478595480740253	0.63222643399505	0.755557347126802
CMPK1	443.166856385788	0.212132770441518	0.170080569997903	1.24724870362402	0.212306319811683	0.348397578574786
BEND5	9.865360446527	0.350006626644254	0.367620065120807	0.952087929501984	0.341052390072593	0.493239878157331
COA7	66.9564080266318	0.088894973336228	0.196122344995278	0.453262851504086	0.650359479226236	0.769551999167733
ZYG11B	154.050741073412	0.0723899423301569	0.127339112299848	0.568481600214857	0.569707996056333	0.705347036028412
SLC1A7	1.11067936146106	-0.522757104662191	0.703842125010449	-0.742719263434865	0.457651664576349	0.605606218496111
C1orf123	138.59858754689	0.592715926839059	0.173058977628664	3.42493602447405	0.000614944207304496	0.00263099268430371
MAGOH	152.204435211853	0.351172067789283	0.150922300128427	2.32684015212102	0.0199737744899919	0.0528260739661608
ACOT11	21.9128514389359	-0.523966077795885	0.224737491296072	-2.33145824835077	0.019729209175394	0.0523092821325026
FAM151A	0.608684122768677	-0.366335257934519	1.02181431903002	-0.358514508078406	0.71995831261283	0.822591363558709
PARS2	2.60225283520873	0.150366633114753	0.469143746902514	0.320512921908343	0.748579536357062	0.843390991739074
C1orf177	1.23956581764043	0.777967203672062	0.697008618474442	1.11615148371453	0.264357297748043	0.410663625343613
BSND	0.429747501155413	-0.122096556133446	0.950968071344682	-0.128391856480312	0.897838875408037	0.939163565302396
PPAP2B	12.8769316615713	-0.922883552754845	0.413737491405472	-2.23060170259117	0.0257075239310444	0.0654126869398272
NOL9	403.715552612429	0.57837276847012	0.113187526082161	5.10986314914497	3.22392248853617e-07	2.67591643687972e-06
PRKAA2	0.45006996044105	-0.112239222811142	1.04008105146605	-0.107913919451695	0.914063975478707	0.948819868964295
KLHL21	144.387579708901	0.0940248001111216	0.164598308811337	0.571237947644365	0.567838358184316	0.70382385662916
ZSWIM5	11.1858875904028	1.24845578408837	0.316328328312674	3.94670875905345	7.92328392865684e-05	0.000418951665672269
GMEB1	122.545925554955	0.0599172032291068	0.14780506516485	0.405379904689192	0.685198279889308	0.796480896122884
SLC45A1	1.37212963494029	0.0375185670581188	0.632100397726633	0.0593553922653038	0.952669042195945	0.972716512475199
SEPN1	170.474893316673	0.256171086711682	0.163418349535306	1.56757847230819	0.116979539412135	0.22123490042585
AK4	11.1605817172034	-0.139846983882268	0.443381247937056	-0.315410235622147	0.75245019627217	0.845642247763
JAK1	1781.30448613231	-0.141201255157033	0.149896189121133	-0.941993628956944	0.346195901755096	0.49861382104935
CTRC	37.060096100956	-0.242557562834078	0.258272187910081	-0.939154791682511	0.347651276237897	0.500219093895766
LZIC	323.832407734974	0.45463187254731	0.21987469202608	2.06768622781464	0.0386695377932475	0.0912984677148081
RBP7	206.484194531632	-0.697756170230523	0.176680689824236	-3.94924975063578	7.83965225417138e-05	0.000414778597635087
FBLIM1	164.558246202205	0.512438538504124	0.28616032910322	1.79073926882186	0.0733351449898297	0.153439285899961
TMEM82	0.71930940279157	-2.26452546465072	0.944087547909733	-2.39863926779303	0.0164561173733113	0.0450344305929354
SLC25A34	5.59651326204549	0.728643491290872	0.354572137470538	2.05499365090811	0.0398796179603576	0.0937157719994368
AKR7A3	9.52626919611675	-1.33570416314083	0.339097744718779	-3.9389945345952	8.18237939304747e-05	0.00043174430272542
DRAXIN	16.3931665264948	0.451419327497092	0.296099363370243	1.52455352270595	0.127370497411952	0.235698315918965
PDPN	0.82488115413877	0.270430719787205	0.856493761641322	0.315741610620691	0.75219864037454	0.845467431583712
DHRS3	79.3363072506267	1.2385017791744	0.252129373902855	4.91216774944909	9.00749361722914e-07	6.92487931384796e-06
LAPTM5	10442.2108416875	-0.259048280296435	0.160199864394509	-1.61703183255201	0.105871409784711	0.204553876759338
SDC3	31.5083013422129	0.302691033619295	0.310692661923718	0.9742458407132	0.329934488743428	0.481892043306907
PEF1	219.285289072704	0.299889220588648	0.113409892557901	2.64429507712954	0.00818612579754584	0.0251495261943441
SYNC	0.823744134702801	-0.797348345067348	0.865492792877489	-0.921265147011123	0.356912012846511	0.5098251897895
RBBP4	549.52494588826	0.14675648072368	0.112721597342732	1.30193755396727	0.192937733432114	0.324690645799716
KIAA1522	11.2589050442505	0.0822381146563485	0.338354247046818	0.243053295101596	0.807964111507597	0.88186601573919
TMCO4	60.6079078768675	0.779374663307519	0.257091645508728	3.03150521194614	0.00243337719433137	0.0087862900278549
UBXN10	3.39005328958164	-0.138875748804858	0.546593242560788	-0.254075129348883	0.79943751694118	0.875761474429967
CAMK2N1	14.6261248615903	1.56853796342817	0.320735794104046	4.8904362788998	1.00612726094042e-06	7.6614437729977e-06
ALPL	2114.86722212134	-0.778836845446599	0.315929529555014	-2.4652233254156	0.0136927878024761	0.0386306377646983
TTLL10	3.3502611796563	0.248169178946529	0.444338904012961	0.558513280528077	0.576493938413179	0.71075092659046
SCNN1D	0.365062614918993	1.05895378791378	1.09410540432147	0.967871819050666	0.33310839008975	0.485159850711219
MXRA8	4.62291918685711	-0.805501002335185	0.382981163652468	-2.10323921587467	0.0354448638503324	0.0849143616697368
C1orf86	15.6173266862868	0.335226429580336	0.309136272095811	1.08439694671753	0.278188836931704	0.426477627780378
MEGF6	16.9055333293885	-0.500367946921539	0.280729843173857	-1.78238245447834	0.0746868847364947	0.155749479145617
CCDC27	4.63718195852177	-2.03906907835784	0.425267422951255	-4.79479256653892	1.62843245580467e-06	1.18813508053387e-05
NFIA	222.340555574773	0.173780112553756	0.28330747091435	0.613397564112576	0.539613496305015	0.679561448467232
OMA1	112.408211673189	0.444672838948934	0.143401983252083	3.10088346663418	0.00192944207306956	0.00714835154248511
MYSM1	147.579092828415	0.263770964533804	0.110044051630989	2.39695795115131	0.0165318207375916	0.0451924505123702
TM2D1	226.107048718431	-0.164313729767232	0.127704829226903	-1.28666809831665	0.198209996917943	0.331032872721006
USP1	103.487812718493	0.173862640570594	0.176555765384447	0.984746321888788	0.324748693226075	0.476253016968431
NEXN	80.650299656397	-0.375615619292347	0.260621649716459	-1.44122953599978	0.149519846683794	0.267658609578378
DNAJB4	35.1781924435209	-0.295570149832262	0.293347381919562	-1.00757725498743	0.31365745267092	0.464356452373952
LRRIQ3	12.9860816185432	0.560654284350389	0.418744534315764	1.33889337867181	0.180605385518866	0.309135340635936
TYW3	67.2535575772388	0.290795957766824	0.209879769837481	1.38553590940184	0.16588866016508	0.289594955271293
SNX7	1.66462029428627	0.0627073231921514	0.697544307076007	0.0898972618026378	0.928368857108271	0.957619951991097
B3GALT2	2.84785906574925	1.16330203555145	0.538041729096155	2.16210374148053	0.0306101807110355	0.0753195184218314
FAM102B	79.6956741843407	0.132655762776892	0.153120089094278	0.866351133685761	0.386297633015549	0.538919620618048
HENMT1	20.7362914390991	0.475245478652713	0.190902982342679	2.48946073456111	0.0127937049696486	0.0365626359939024
AKNAD1	4.18749821422621	0.0582555861208794	0.423246081955979	0.137639989132702	0.890524949535868	0.934289360472056
C1orf52	134.5683214957	0.270700258463258	0.122938774809632	2.20191114546595	0.0276715855499397	0.0693088219981639
GBP2	3212.52751432442	0.00228413966455705	0.202233340160059	0.0112945751810718	0.990988424439856	0.994847324975606
ATXN7L2	14.8351393220825	0.582161086508352	0.230456339102377	2.52612312065643	0.0115329055582178	0.0335417875820493
GBP4	666.849701926945	0.72290664678212	0.286164712643003	2.52619073856239	0.011530685913689	0.0335417875820493
ZNF326	94.9037927534044	-0.235771772841327	0.177170616251453	-1.33076114894076	0.183267615299517	0.312417006220517
HFM1	4.60752582356803	-0.202173381682393	0.400141246364635	-0.505255040611732	0.61337971623541	0.740909214977716
GFI1	97.2955532743537	0.283589967066961	0.251331005918872	1.12835249288145	0.25917108266052	0.405242055780731
AGL	111.288326445078	0.220903364197783	0.130458935424264	1.69327891170801	0.0904023902276136	0.180773989450381
VCAM1	2.39103084557992	-0.141852067782416	0.665845213506501	-0.213040605992177	0.831295290604611	0.897817264742398
EXTL2	5.58458659145647	0.629216401092019	0.335099449714067	1.87770049049294	0.060422149591099	0.131094704913862
SLC30A7	193.177728978209	-0.246299747640487	0.159771978099934	-1.54157037153556	0.123178030037352	0.229703586626076
ZNF281	109.002251645441	-0.0366151888640861	0.152666522359528	-0.239837708347465	0.810456072936151	0.883535325973714
ARPC5	3323.72233654942	-0.221741373339164	0.166319171071983	-1.33322798514426	0.182456998207463	0.311424655733572
NLRP3	107.724396750591	-0.0586662274511961	0.174472792145901	-0.33624857337147	0.736683426820931	0.835144865813732
ZNF496	1.36001826134234	1.08216701332181	0.827468747297204	1.30780409152193	0.190939766102805	0.32219027595025
TRIM58	5677.36130774625	-0.0957871946039229	0.432770513174436	-0.221334845346347	0.82483172005238	0.893631117997329
OR2M5	90.211949460685	-1.93344942286286	0.255411361135339	-7.56994291196916	3.73388279761854e-14	1.83533413849799e-12
IGSF8	46.9176933768109	0.136455874856978	0.215621151011322	0.632850136533282	0.52683151261003	0.668473700136911
DDR2	1.16901648115352	-1.48296189707896	0.850221924184852	-1.74420566548051	0.0811232337891464	0.166219580819944
PEA15	305.176393096333	0.849270280758465	0.179468083085659	4.73215218080372	2.2215175730581e-06	1.5764540295839e-05
PEX19	172.248121936898	0.191369082886923	0.0981614591637695	1.94953380397136	0.0512317099363768	0.11467074686865
NCSTN	1341.98624259388	-0.0554984507736077	0.115361122942399	-0.481084522740981	0.630456427647441	0.754568433008587
SLAMF6	415.823332668413	0.802575654415948	0.191786457473972	4.18473579931924	2.85497956323308e-05	0.000165464807657862
OLFML2B	24.0622078636082	-0.654250992050243	0.293430026631211	-2.22966613049632	0.0257696160056525	0.065542273892788
FCRLB	7.98332413178295	0.874564651293816	0.311339492282999	2.80903859924992	0.00496896886064185	0.016438476435478
FCGR3B	49272.8365874169	-0.074173725067996	0.355762494597132	-0.208492255913572	0.834844628673286	0.899664613608822
KLHDC9	26.1940851201438	-1.70494885926914	0.282859785805786	-6.02754065733391	1.6647338112781e-09	2.14177915398401e-08
C1orf74	6.0169662716892	0.529105612943915	0.35361365700465	1.49628161261022	0.134580284642879	0.245913741406269
FLVCR1	274.817539735709	0.12530261463251	0.24114541486547	0.519614336032115	0.603332404053053	0.732962728140876
FAM71A	132.538568940711	-1.83934389074194	0.262004605084047	-7.02027313661875	2.21434933552224e-12	6.07497427516406e-11
ATF3	10.6364529888183	0.528908086819176	0.397550725556007	1.3304166055274	0.183381046373191	0.312549871276468
RBM15	11.2001413041482	-0.0323806532154636	0.264851591036401	-0.122259613728404	0.902693415570917	0.941708512952418
DENND2D	482.450809193116	0.985681916017663	0.169115490435649	5.82845435080195	5.594309493372e-09	6.51670457055298e-08
IER5	443.243665300552	-0.408810955024233	0.132524405881114	-3.08479749300648	0.0020369078934627	0.00749447644193827
SNED1	44.2994814225066	-0.146668883563201	0.215610362944041	-0.680249694683123	0.496346371198838	0.642733034777652
BPNT1	51.2881514165769	-0.439563803717876	0.20620360106965	-2.13169799866591	0.033031681460325	0.0800697778090703
SPATA17	1.2711259057587	-2.19647107627565	1.03229289452582	-2.12775956118983	0.0333570237862243	0.0807694885821788
C1orf115	8.8080027112682	0.603306126544748	0.328096207947097	1.83880859312469	0.0659433439025407	0.140714819015683
BROX	88.7354080872772	-0.0939794864572884	0.158136687859609	-0.594292745910563	0.552316329618169	0.69066010035959
NBPF8	0.52862406568485	1.53301213805588	1.07933850652811	1.4203256242447	0.155512904548342	0.275835728883177
ACP6	90.2023692337171	-0.184185745923619	0.211966237544865	-0.868939072830572	0.384880456634757	0.537368171439395
KIF26B	0.684197641480908	0.507682213641574	1.00069386313823	0.507330195919714	0.611923154905345	0.740030385014271
TFB2M	34.4876319457255	0.433201668999264	0.198830898308388	2.17874421271972	0.0293506753235672	0.0727558790109557
CNST	104.512506025204	0.528466588052133	0.141730565379292	3.72867057037327	0.000192492596129562	0.000934871111042749
PPP1R21	255.020361733459	-0.16126122268637	0.12391594715214	-1.30137586317586	0.193129831318735	0.324920786991773
KLHDC8A	18.3469662019114	-1.25117925305697	0.334826676303766	-3.7367968014647	0.00018637942061438	0.000908831875769956
PM20D1	1.88162885570654	-0.254881253490295	0.556422846597926	-0.458071150472499	0.64690132476899	0.767367526478733
PKDCC	12.5721379419487	-1.3723695693405	0.3586903138295	-3.8260569533886	0.000130212176301458	0.000656766054180293
OXER1	233.803706024349	-0.772104844906601	0.168433271567812	-4.58403994483802	4.5607705169765e-06	3.07067473683131e-05
HAAO	25.7987917094318	0.399637556841717	0.221662344524709	1.80291135013763	0.0714021381839584	0.150197761833758
B3GALNT2	80.9287804186475	0.156212108417499	0.201666919573018	0.774604524868239	0.438573382732971	0.58770353991273
MAPKAPK2	995.311658760485	-0.470812973674653	0.121807573750911	-3.86521920744793	0.000110989471645478	0.000570095527585829
IL20	0.718830546492741	-0.807235793965905	0.948884556094932	-0.850720763427774	0.394924486327363	0.547227203027602
IL24	26.3224041441547	-1.73359319831377	0.314757180917802	-5.50771611709946	3.63518994946413e-08	3.65240163034293e-07
FAIM3	149.899018658745	0.936430612143825	0.277918666135708	3.36944122956665	0.000753207514929554	0.00313400518791737
PIGR	22.2968365676234	0.248019579044292	0.303584425352859	0.816970695239114	0.413945175163554	0.565179563577959
CAPN2	304.24064855502	0.726374179348436	0.151510929011907	4.79420319105395	1.63322673209037e-06	1.19113964523013e-05
MRPL55	265.745953382312	-0.261100177706247	0.177983339414339	-1.46699223964112	0.142378166424873	0.257332647023221
WDR26	568.052331371726	-0.413676190379272	0.228846174993285	-1.80766049680057	0.0706593563532908	0.148902039178094
REL	550.935127252371	-0.119909418094161	0.127508927715121	-0.940400176229704	0.347012331853904	0.49954460162998
PUS10	19.0065557128404	-0.0580615605598589	0.190645040346774	-0.304553218139049	0.760706454748149	0.851389895626813
PEX13	184.347543085877	0.161690393334027	0.0796314246537257	2.03048474942062	0.0423072898094025	0.0980729528050811
KIAA1841	13.0337889701856	0.250649407981468	0.290828195490567	0.86184700062755	0.388771717115522	0.541269765892492
TRIM17	2.12405298956559	-1.84937049469021	0.634216907566673	-2.91599052725632	0.00354561265671072	0.0122544889565632
RFTN2	8.68565017077562	0.78964509732422	0.408899712225352	1.93114613122797	0.0534649835191399	0.118659117278555
DISC1	82.3698300479967	-0.923560068257685	0.22067871193672	-4.18508908336622	2.85054288812049e-05	0.000165262053615754
CAPN13	0.661581774549659	-1.50609212029771	0.890839747421308	-1.69064315400987	0.0909049773934884	0.181531674243936
LRRTM1	0.919680679782799	-2.65742357580775	0.85193184628721	-3.11929127592662	0.00181286651484243	0.00678351772379854
MEMO1	684.654022682931	0.252852930026214	0.195206017397889	1.29531319473017	0.195212209257075	0.327205238070505
DPY30	155.92343662124	-0.192253533046411	0.192433259824181	-0.999066030591936	0.317762705442365	0.468700655804068
TYW5	55.0218005090886	0.0216958259233775	0.20038320102946	0.108271680519704	0.913780186204315	0.948819868964295
C2orf47	70.3500334192257	-0.0985725772632577	0.197204675048546	-0.499849089475145	0.617181342187128	0.743986759896334
KCNF1	140.264339503822	-1.50557309735151	0.238864363764797	-6.30304610374616	2.91852029771057e-10	4.43902400721729e-09
PQLC3	265.46856450232	0.529500627789984	0.156563929404837	3.38200906047025	0.000719577712210931	0.00301461714768593
ARL5A	70.3680184438248	-0.0382652350563573	0.173615981520504	-0.220401570876343	0.82555842210908	0.894143431841546
KCNJ3	4.74279495172628	-0.10006304316961	0.43601814238664	-0.229492843169079	0.818485882536605	0.888993084813607
CLHC1	2.00900953779011	0.0472217453737263	0.651285553920674	0.0725054395717148	0.942199676712656	0.966109073257852
PRORSD1P	38.5099734734551	-1.15325373999127	0.207383553282619	-5.56097010460437	2.68279155554393e-08	2.75843594091041e-07
DUSP19	6.01726021834233	0.180436275902973	0.31091870735468	0.580332645269687	0.561690316812941	0.698459280854755
CFAP36	41.7242920087646	0.872086315684311	0.2358781027626	3.69719064834952	0.000217998625662388	0.00104593020806092
NUP35	45.736943024381	0.668768730582995	0.267107793042169	2.50374099147835	0.0122887958745199	0.035372211429632
CCDC138	22.9214132411241	0.285716590322598	0.283715311558338	1.00705382713844	0.313908908047435	0.464572523102216
C2orf48	0.542625850660447	-1.34783341862269	0.926370333354374	-1.45496176862897	0.145679845889388	0.26203626691685
FBXO41	18.3906671029021	0.565861918975	0.200383701367536	2.82389193888139	0.0047444377944462	0.0157905863328762
ALMS1P	0.762876454251471	-0.0447339493679848	0.876059994189945	-0.051062655143097	0.959275594029989	0.976862291978711
C2orf44	18.7174327342843	0.442324645731681	0.216746624685376	2.04074525438976	0.0412761546671425	0.0961890595597223
SMC6	130.678411798234	-0.0970812319483723	0.190119666385522	-0.510632244386082	0.609608593081247	0.737859101731262
VSNL1	9.43532157111727	0.302814262661051	0.455349305865652	0.665015316286427	0.506040696745433	0.65109904242657
CCDC74A	0.666976260527184	-0.501676593707506	1.02386330398611	-0.489983957579471	0.62414525089307	0.74991952411349
H3F3A	2.99459986052093	-0.167051178740943	0.489057931846675	-0.341577485739083	0.732668882936811	0.832494486495455
ANKRD30BL	1.11312302225533	-0.036615136559278	0.815935990118163	-0.0448750110336173	0.964206935079933	0.979387355684132
ADCK3	9.07356421752641	0.278255232015262	0.349477941678659	0.796202560535607	0.42591430953197	0.576252002510714
SLC16A14	18.3940424700854	-1.92957653541304	0.569636339954937	-3.38738314266551	0.000705627698879129	0.00296101085617248
SGCB	35.95020128937	0.313446607902879	0.367524514509755	0.852859048928991	0.393737473510568	0.546054970152884
NOSTRIN	0.825774310017593	0.229199406477139	0.843915682285084	0.27159041037907	0.785936973805308	0.86759569523495
CFAP221	3.46587833885698	-0.961814438118439	0.446884150361019	-2.15226795880192	0.0313762558722835	0.0767891175356105
SGPP2	16.2285879505221	0.197868567210304	0.303991860679353	0.650900872043458	0.515110478492519	0.658774386994535
INHBB	16.6630026466103	-1.88486023472692	0.44689219784929	-4.21770673956267	2.46799506755864e-05	0.000144799457444738
BBS5	13.3332627580036	0.236016068448888	0.418410641369542	0.56407759534117	0.572701325015812	0.707412051160916
BIRC8	94.9335451741479	-2.04424017200957	0.26094599898845	-7.83395867318913	4.72744224622924e-15	3.34395342501347e-13
SMARCAD1	2.33427474078378	0.639898860482122	0.547313301441867	1.16916372906769	0.242337671571095	0.385885754772105
HPGDS	4.04961265286703	0.630730416925336	0.520670097122368	1.21138206401952	0.225749010207716	0.365842004594817
PDLIM5	615.49290495671	0.051166414446926	0.156105537485762	0.32776809375896	0.743087013298785	0.83924382518433
PDHA2	193.773387046749	-1.92791036011845	0.303501561249101	-6.3522255114072	2.12221892980747e-10	3.33737875095526e-09
STPG2	1.44964363478987	0.954959126119255	0.717387959807936	1.33116135148815	0.183135925320666	0.312222732811238
NEURL3	3.74310247908237	-0.270156497279992	0.397852572309495	-0.679036698724254	0.497114609332052	0.643326083029652
ANKRD23	32.1688936534693	0.74994616342954	0.224215361139124	3.34475818079299	0.000823543400030026	0.00339379267775593
CTSS	4882.69011316238	-0.162184955093359	0.164846215675236	-0.983856101452035	0.325186270502698	0.476735956580991
PACRGL	11.2317620870415	0.213756802188315	0.278068276943326	0.768720562223218	0.442059215514572	0.591146379383354
BNIPL	14.3909862316719	-0.863156325872242	0.293648609375429	-2.93941908224295	0.0032882812061169	0.0114650346428899
TNFAIP8L2	757.388640034285	0.184292259478617	0.119051428953588	1.54800543847703	0.121620987134328	0.227569366450327
LYSMD1	25.7646400415921	-0.561338928429744	0.302918406406249	-1.85310273842165	0.0638676344144514	0.137166277885835
SCNM1	363.933230793308	-0.132342607524189	0.0917614010440995	-1.44224702345801	0.149232699289916	0.267280408032671
TMOD4	11.214844908478	-1.9128011584717	0.50906027853455	-3.75751406882138	0.000171609721432055	0.000843113535169534
VPS72	464.279295778618	0.17206138633054	0.118121484723075	1.45664767704132	0.145213659794789	0.261357877576703
ERCC3	162.260677718295	0.380855693215798	0.109091667651798	3.49115291216764	0.000480940909616255	0.00211823261842238
RNF149	1532.21948138018	-0.490934257940414	0.195530754448582	-2.51077770003447	0.0120465530462905	0.0347715402825818
IWS1	149.241103791833	-0.0852491803867838	0.139505480840751	-0.611081226866621	0.541145807428181	0.681140649341282
BOLA3	51.1324806622955	-0.284026690935346	0.256485899396377	-1.10737740984508	0.268130788619799	0.415050347427043
CDC42EP3	1082.61392482842	-0.596179686046537	0.163082002786022	-3.65570495739359	0.000256476199978466	0.0012114012631324
S100A11	8618.50342900109	-0.821008528153591	0.160105045021065	-5.12793664962631	2.92934973617509e-07	2.4498877921772e-06
LCE3D	7.5144012198053	-1.50525024505729	0.358914645244075	-4.19389474629453	2.742052523417e-05	0.00015958609277212
DHX57	69.8696797981252	0.46353094146309	0.147280054686232	3.14727572888674	0.00164799475368318	0.0062314580499403
PGLYRP4	0.760200529373889	0.466014026460076	0.812402134536264	0.5736248178694	0.566221713817826	0.702363761213702
ARHGAP25	3806.665952551	0.169513298502575	0.119332286277129	1.42051496532052	0.155457814903501	0.275765786473499
S100A9	13439.0875524234	-0.240932365312473	0.18460876769817	-1.30509708892262	0.191859789904075	0.323309077648342
S100A12	6428.74707478603	-1.20343066240842	0.296091711429475	-4.06438483738192	4.81593098680237e-05	0.000266738970033177
TGFA	75.2173469336243	-0.606500582545874	0.296899150293231	-2.04278315362933	0.041073908938802	0.0958908531098667
CCNYL1	29.3247673849656	-0.19728646242391	0.175815878013042	-1.12211971213019	0.261811543643574	0.408006257139822
FZD5	43.4104698577184	-0.873666186012818	0.281854327714422	-3.09970825389641	0.00193711345211057	0.0071737550950428
DCAF16	75.6370404485151	-0.155902215369653	0.279125844275233	-0.558537371465774	0.576477492629746	0.71075092659046
C1orf189	1.33911446390946	-0.802397229318078	0.686908205520131	-1.16812875850056	0.242754831599716	0.386271645945054
GNPDA2	54.7661707634367	0.381699780732213	0.260277965234781	1.46650824009595	0.142509877999672	0.257517849718706
ALPP	9.25089812466327	-1.80031811341852	0.353506776819272	-5.09274003066403	3.52925473920092e-07	2.91424114962709e-06
ALPPL2	8.71786631585637	-1.08344500059643	0.362684227225207	-2.9872956121791	0.00281457423312173	0.00999659124177717
GABRB1	11.3403960934095	-2.06505324275731	0.38083114777173	-5.42249039985328	5.87743719879985e-08	5.6816301527147e-07
PAQR3	24.7692603920955	0.336064313829995	0.218283072334387	1.53958028094445	0.123662695141699	0.2302947900416
NIPAL1	6.77247024760288	0.0717059062162741	0.667764191254775	0.107382077618648	0.914485872276336	0.949073530463567
ALPI	6.25232108978584	-1.99007235142347	0.360832776583198	-5.51522056911761	3.48342800764198e-08	3.51395289224502e-07
ANTXR2	886.391556760463	-0.437866996350069	0.111603347616575	-3.92342170464639	8.73001452613774e-05	0.000457760481836451
HELQ	36.5714081352075	0.197566229451609	0.176257257112638	1.12089699277093	0.262331711110405	0.408527712448061
MRPS18C	164.358676059484	0.00849814283622577	0.151669120096839	0.0560308046278622	0.955317267155947	0.974234440762995
CGGBP1	313.326318864337	0.228924575529705	0.121021526021555	1.89160212282343	0.0585440128522061	0.12790073162564
FAM175A	74.5362318981105	0.717905562155052	0.195840031467472	3.6657753615317	0.000246590315713951	0.00116909696653292
GPR155	384.865882171305	-0.081376554116266	0.161275754842317	-0.504580209194057	0.613853713067034	0.74114377901355
PMVK	97.9904281419684	0.538111093316124	0.193076797953723	2.78703137310729	0.00531933288939378	0.0174525556353162
PBXIP1	806.85952792878	0.894334877041555	0.150763538587737	5.93203691966342	2.99199321084604e-09	3.65197341806177e-08
PYGO2	153.133218868367	0.693363634553659	0.198261266850622	3.49722185057996	0.000470130688354671	0.00207888873480082
HIPK1	1445.94609111385	-0.549165974675047	0.215084023544468	-2.55326251399378	0.0106719028321428	0.0314584476288754
LENEP	333.462477728666	-2.0923474090413	0.239704308455676	-8.72886859031237	2.57232890864441e-18	9.63966575913915e-16
DCST2	3.8179581378699	-0.774951005802652	0.472900848179946	-1.63871773287193	0.101272059193295	0.197356138368168
COL6A3	7.59315308101534	-0.416547617588789	0.292692326898934	-1.42315865264422	0.154690168723137	0.274819239632904
C1orf106	20.005022248469	0.253117151012355	0.251999828959839	1.00443382067808	0.31516955508942	0.466085757664984
YY1AP1	18.1872074799927	-0.320641422341385	0.303511614900995	-1.05643872128576	0.290767823291771	0.440844768153392
KBTBD8	14.2774896189127	0.123819418792732	0.269914704808685	0.458735358195822	0.646424219670956	0.767059878802435
EOGT	42.1089588608212	0.0366713291419458	0.214413480899508	0.171030893151411	0.864199474252254	0.91904029344312
LMOD3	8.57837122921327	0.311129710643431	0.415791573880336	0.748282866196257	0.454289556998383	0.602515208389496
APOA1BP	111.158414175747	0.560187005575332	0.165530327268399	3.38419560221745	0.000713871265716002	0.00299295753464793
POGLUT1	118.902360357245	0.360289566925464	0.149356670870931	2.41227636385129	0.0158532597276662	0.0436901053956165
SLC22A15	175.232014724426	-0.792841386521522	0.170352791594373	-4.65411443570211	3.2537606800905e-06	2.2447507582622e-05
ATP1A1	1900.33124954879	0.232591724279724	0.124253278095731	1.87191620087901	0.0612181978581136	0.132428901851505
SLC15A2	16.3801354713916	-0.385863930655397	0.234525877663111	-1.64529362175409	0.0999092745456609	0.195327123162696
EIF4E3	863.761431784605	-0.320285346109067	0.184937287324723	-1.73185921964288	0.0832986311259839	0.169424156517143
PROK2	487.949869756823	-0.852794374704862	0.301974119811466	-2.82406444379172	0.00474188495066728	0.0157850726962961
LRRC58	165.379981204533	0.22093930657721	0.162528683731606	1.35938654952784	0.174024131028238	0.300474201701064
FSTL1	79.526355724562	-0.542181767738044	0.337506580990001	-1.60643317279229	0.108178767100459	0.208053354983662
LMOD1	0.723272461615376	0.3873224172394	1.03014652867286	0.375987693457927	0.706926045104725	0.812559759799965
ELF3	12.8758130355994	-1.25402443633114	0.374916623882524	-3.3448088360149	0.00082339301213973	0.00339379267775593
TMEM169	14.6848625295868	-0.149298877311999	0.301148776519743	-0.495764515590557	0.62006056306432	0.746395581496734
IGFBP7	64.693678903691	-0.56607622333559	0.21089100776834	-2.68421223515331	0.00727009387751017	0.0227722147367218
TRIM46	9.4863868888265	1.05935472821983	0.290549965190659	3.64603288637353	0.000266319908237469	0.0012528559144729
KRTCAP2	553.227864822513	0.185769232570178	0.167731886113824	1.10753677714036	0.268061920758698	0.414992934018014
CXCR1	3475.35001378422	-0.636123271962424	0.191026318033816	-3.33002948761131	0.000868367873282116	0.00354862258749835
ARPC2	8954.21552603322	-0.0361589917312793	0.0738115392891942	-0.489882640024727	0.624216948044604	0.749954509270778
CCT3	311.422439065185	0.370299400781552	0.205867361408387	1.79872806572274	0.0720617070806459	0.151241997951789
TMEM79	29.7038048097365	-0.301419309297532	0.312470286465856	-0.964633510298484	0.334728408827709	0.48659388120522
SSR2	1528.58880623246	0.329096030348657	0.152302309883195	2.16080787350533	0.0307101836225936	0.0755311587874167
RNF25	178.427022474669	-0.0506312453527775	0.14488881332567	-0.349448961521773	0.726752281248603	0.827586987110082
STK36	17.2749779311774	0.390838285299583	0.309912022257122	1.26112656893097	0.207263249533451	0.34229044669786
ADORA1	0.480414708700782	-0.871721793269163	1.10450748636686	-0.789240275895802	0.429971586076636	0.580181347574103
NEK10	2.37498366175383	-0.573893706503179	0.716735032251032	-0.800705533676461	0.423302138248083	0.573685410669478
CCDC141	13.5191696808326	1.390067568793	0.335812369424596	4.1394174109037	3.48188920455485e-05	0.000198403476414832
CRYBA2	0.670295846514159	-0.873281510090741	0.944982759810464	-0.924124277426919	0.355421614607234	0.50816144963692
KIAA1524	10.4484227772515	-0.500003804441354	0.347056430654033	-1.44069886127477	0.149669776757788	0.26778787278257
EOMES	262.684539650963	1.48440244635941	0.294355825186159	5.04288456129797	4.58565921405725e-07	3.7254250801287e-06
CWC22	183.93388876715	-0.157425960030586	0.13976169455546	-1.12638846095356	0.260001128842464	0.406047161048263
AZI2	81.5111640564512	-0.172675371100873	0.142235475017106	-1.21401057703857	0.224743685185688	0.364528089803437
TGFBR2	149.039523921485	0.0782068070423749	0.106585287289945	0.733748616069575	0.463101962599368	0.610936624017876
ANKZF1	184.756737539227	0.125915194282135	0.0993813979451827	1.26698956631288	0.205159020645708	0.339579534877629
HDAC11	12.5186652774	0.487714193020936	0.238354779281981	2.04616913699035	0.0407397327181269	0.0953173369240661
FCRL4	1.1215192409086	0.334227172388213	1.0177416928978	0.328400786486965	0.742608648406121	0.838863912543421
TRAT1	90.4786801672461	0.977447941319593	0.302674784708206	3.22936693342957	0.00124064601622246	0.00487321549592468
FBLN2	2.51408964802855	0.240808348263775	0.67674966675074	0.355830760020853	0.72196731161009	0.823949346166559
GLB1L	34.118069461274	-0.490496459937007	0.182881067776191	-2.68205159725596	0.00731721730108611	0.0228872577382401
STT3B	402.049174347369	-0.000543706323045771	0.190332659385396	-0.00285661076139773	0.997720757477113	0.998571184307557
CHCHD4	57.612235685839	0.462037441661804	0.197064987853282	2.34459427164098	0.0190477945507829	0.0508162383251953
DPPA2	0.504428381117848	-0.0471368371869242	0.994708610602515	-0.0473875833429978	0.962204324960539	0.978416538245023
NFASC	9.01259890325119	0.109568363993261	0.344248334781948	0.318282916495915	0.750270341714792	0.844336936147721
FCRL1	94.1752923067421	-0.0168981078835874	0.213442821242534	-0.0791692491001429	0.93689800346084	0.963341528471336
SGOL2	134.997636002957	0.150156109545999	0.246443080741928	0.609293265990456	0.542330069813426	0.681957262771646
SERPINI1	11.8465090213235	0.255272515435254	0.311980949480106	0.818231099881732	0.413225240037758	0.564546707476344
CLASP2	177.683435003225	0.271892574932383	0.120261038632129	2.26085337383528	0.0237683382062076	0.0612034708809847
SUCLG1	212.168298775622	0.0644201859918091	0.113392511447178	0.568116758061382	0.569955689401321	0.705421880687894
NUAK2	232.022806698493	0.0303263789480603	0.152842434026045	0.198415964396985	0.842719627961852	0.904939690726259
SPTA1	169.425202402265	-0.865341682856407	0.345372815509239	-2.50552922522432	0.012226829337456	0.0352291130626464
PRKCI	54.7136194358235	-0.053831885918436	0.224102485316373	-0.240211017037315	0.810166673328444	0.883339458792491
MNDA	10173.0131345179	-0.50297944434742	0.1415333655237	-3.55378706982838	0.000379726520954651	0.00171402440122354
PYHIN1	54.3070417346348	0.970014746907653	0.197240066318244	4.91793967125598	8.74598557166398e-07	6.73559439762648e-06
IFI16	3188.99976103728	-0.309120973557255	0.137820112555855	-2.24293078727515	0.0249012780635804	0.0637202107415142
AIM2	92.7641953232235	-0.744263522441818	0.27570114354442	-2.69953005226438	0.00694374841176364	0.0218862277695764
EFHB	13.1786708119905	-0.34546146909612	0.35896070475886	-0.962393555941426	0.335851949437158	0.487495408332489
EIF5A2	57.7982034995747	-0.0520637616324901	0.279896547584696	-0.18601073175701	0.852436345477642	0.911336674593271
RPL22L1	20.7901050172997	-0.0617912804293167	0.335707579324128	-0.184062810120997	0.853964181191508	0.912397399049198
PPM1L	117.090279137006	0.195973580386981	0.157872857481786	1.24133802043578	0.214480904902448	0.351115547731835
ICA1L	85.9989942390843	0.12123843600445	0.239358666330969	0.506513667805995	0.612496097225086	0.740486445959258
CTLA4	14.8637769665118	0.202453389915233	0.277853929215135	0.72863245262398	0.46622652165862	0.613587964281048
ICOS	23.5697683966177	0.779158029729759	0.295833086979379	2.63377581488737	0.00844412215314476	0.0257936738611409
RYBP	359.556584440294	-0.18243647524705	0.125405560763651	-1.45477181503046	0.145732443452081	0.262104107681151
PPP4R2	531.551021508459	-0.627069962421855	0.142119083986539	-4.41228542171894	1.02285148577075e-05	6.46312944509564e-05
CD200R1	14.1287739306635	0.698181027076421	0.317786394355743	2.19701358987335	0.028019475651689	0.0699414717479023
GTPBP8	43.4350542899121	0.417604827572198	0.206632996204116	2.02099778468915	0.0432799944176932	0.100011878992237
C3orf17	152.871454904733	0.659477920895701	0.147954516711297	4.45730171375936	8.29977485120076e-06	5.35472287378018e-05
SPICE1	65.6652432933278	0.21420112120372	0.194854400800981	1.09928808547926	0.271642427608237	0.419282979358854
FAM86KP	1.70992428331331	-2.92546878035927	1.19924128738027	-2.43943300747253	0.0147103299142309	0.0409309701073221
KIAA1407	8.90710553548624	0.362641261605359	0.391087321677904	0.927264172230127	0.353789391448147	0.506526788455227
CADPS	5.42346534766954	-0.258406385299956	0.465517025666796	-0.555095455273243	0.578829371191265	0.712394739851572
CDS1	0.640504375253626	1.41491992749164	0.814071824959152	1.73807750632156	0.0821971577780153	0.167756493620415
WDFY3	822.670979203008	-0.44944868589476	0.18110345718375	-2.48172339106008	0.0130748726738138	0.0372453068743138
COX18	91.4173452370298	0.312738047071331	0.170463528144946	1.83463319382553	0.0665600569412574	0.141824616852936
PTPN13	9.55760665814555	0.524845478574237	0.299048720531058	1.75505007224978	0.0792507433145358	0.163084862951153
C3orf49	1.40815592683761	0.537216298311922	0.691631188825935	0.77673810405205	0.437313301089546	0.586581309275012
C4orf36	738.549067135459	0.14281420285282	0.268858935450643	0.531186373305556	0.595289634869519	0.725996145890932
THOC7	255.189192401624	-0.523740499159254	0.178094026968828	-2.9408088978241	0.00327356424763202	0.0114195458691905
ATXN7	50.5340167685902	0.0230215473879512	0.212238975322643	0.108469932786634	0.913622929925285	0.94879956749847
PSMD6	332.165574143237	-0.145627456016242	0.119493532644416	-1.21870575581353	0.222955892570547	0.362128562877633
PRICKLE2	2.57426154142174	-0.159740623620381	0.745797787550191	-0.214187580450057	0.830400780720393	0.897016188336601
PPM1K	136.999361767357	0.786172875827644	0.197595747860289	3.97869328839764	6.92950641887358e-05	0.000371309390190509
GMPS	293.199562210058	0.228705768852393	0.166565453320061	1.37306845023216	0.169731068052428	0.294587436106367
TIPARP	51.8097578971555	-0.220934363536522	0.177374228947308	-1.24558322168749	0.212917445194463	0.349106486906427
CCNL1	229.933557146416	-0.527604177088199	0.213097326918226	-2.47588360078614	0.0132906900857119	0.0377155783557191
PTX3	11.201783978189	-1.30560383901809	0.36930407609804	-3.53530849919861	0.00040729934520529	0.00182631450282606
HESX1	1.50879956499285	-1.30998131966821	0.731682312639217	-1.79036898533605	0.073394612820723	0.153527234633182
SLMAP	150.009133163935	-0.345841814618809	0.205476219082952	-1.68312331306422	0.0923512222757849	0.183690804962552
RPL9	214.251855422316	-0.615308049061092	0.16865520761012	-3.64831930054303	0.000263961458285906	0.00124342154714888
SMIM14	189.533180547961	-0.155634650379906	0.14813262522174	-1.05064397628096	0.293422135557701	0.443456673552238
RPP14	81.946072256439	0.137816986849546	0.153599658616955	0.8972480023099	0.369586596000848	0.522096459770381
ABHD6	80.807090553611	0.25162437724029	0.159129946291497	1.58125094053234	0.113820672081385	0.216516200169503
DNASE1L3	1.05151267057457	0.387158002682549	0.679813853295434	0.569505903426033	0.56901286559686	0.704783656944972
C3orf67	3.98904366144585	-0.1526832479647	0.44898879230579	-0.340060265603942	0.73381114391401	0.833147403968121
RBM47	1229.05100728861	-0.745804618882728	0.16715520987128	-4.46174916987059	8.12933482868905e-06	5.25824364075285e-05
APBB2	8.27217626294225	-1.19287173909477	0.558717289007555	-2.1350184835226	0.0327595003534611	0.079563303878311
IL17RE	5.36490800285625	-1.65656114465106	0.622461387254072	-2.66130747797678	0.00778378400375444	0.0241111128487736
IL17RC	45.8107244478599	-0.268874269443671	0.27040561601229	-0.99433685368225	0.320058899354359	0.471445474904793
CRELD1	33.4531378192427	0.272417816848393	0.197780139867293	1.37737700575589	0.168395718274392	0.292818026060507
PRRT3	5.71945850432904	0.548529522504514	0.328946177922058	1.66753578342073	0.0954079152467231	0.188345618834402
FANCD2OS	0.794144926688257	0.0834423192760306	0.925651137763134	0.0901444570982452	0.928172421347248	0.957529482644472
PCOLCE2	8.59360778321497	-1.89394279769639	0.470743974977893	-4.02329694774177	5.7389063715196e-05	0.00031361885796331
U2SURP	130.98112913395	0.312724817289727	0.149822030044258	2.08730863676955	0.0368602445753424	0.0876935946541464
MTMR14	687.213401384755	0.175012713075125	0.0984737730763073	1.77725202973087	0.0755267823944358	0.157102190129847
TTC14	92.5297323057833	0.0745950296294373	0.168769927424141	0.441992425830523	0.658494686841895	0.7762577417406
CXCL3	2.32567234819773	-0.617782377349984	0.525718166847668	-1.17512084669692	0.239946371517437	0.383253644351699
CXCL5	34.3400176665013	0.500755263493892	0.429986545630913	1.16458356332787	0.244187600266873	0.38774578105846
PPBP	11176.3711517492	-0.0402959851246035	0.269109009786588	-0.149738521042307	0.880970915391428	0.928467013690116
PF4	1916.1280181908	0.0780561873305036	0.319038448225643	0.244660754102269	0.80671911827573	0.881003949349702
MTHFD2L	4.8139267190856	0.313750227725206	0.46022464341539	0.681732784661036	0.495407932930281	0.641920100250206
CXCL1	109.932188871209	-0.956076404522119	0.256895831832607	-3.72165012449519	0.000197925138836384	0.000958568610451651
RCHY1	60.9979230434083	0.0425682198714951	0.157115370941358	0.270936061929824	0.786440208557692	0.867951525897004
CCDC158	7.813736199619	-0.24680723647747	0.316341325774564	-0.780192837193054	0.435277377796432	0.584830303999433
CPA3	14.5250438378767	0.916840689137492	0.418592472788703	2.19029425691631	0.0285029030849082	0.0710173478617185
GYG1	7.15954631133388	-1.21613370041396	0.372981619505035	-3.2605727382165	0.00111187444602615	0.00441366793280563
HPS3	152.458054185259	0.151364271040889	0.124225116932006	1.21846752717277	0.22304635755241	0.362242092722047
TM4SF18	0.8394645674588	-0.678587981656017	0.767366231518691	-0.884307849086644	0.376530052325909	0.528981220766094
TOPBP1	100.360117265722	0.0365298135700649	0.159288189886478	0.229331588211902	0.818611203776688	0.888993084813607
SNRK	359.650913222203	0.116931485496749	0.119586018249998	0.977802315085872	0.32817210581227	0.479715768916218
UCN	3.01029435665806	-0.929777289642317	0.449904721396194	-2.06660931842842	0.0387709820431782	0.0914399178798202
ZNF513	33.7685527240826	0.69612066430687	0.227175202822845	3.06424581405444	0.0021821952593956	0.00796415356480205
SLC4A1AP	108.732906725371	0.184093206846768	0.13206565236433	1.39395220143168	0.163332039122961	0.286160072125009
PLB1	51.1189679886962	-0.281236027494951	0.342342651753881	-0.821504495727104	0.411358964359721	0.562826492602173
KIAA1143	221.910023646535	-0.0820136913606243	0.124457761890338	-0.658968071697194	0.509916271666115	0.654317010990477
KIF15	206.647125560408	-0.236842876207383	0.304281787655095	-0.778366914538591	0.436352737758219	0.585962242309814
WDR43	81.0010165279729	0.329232529994022	0.193993470074539	1.69713202133824	0.0896717034983097	0.179557493601152
ZDHHC3	469.456318530853	-0.438721965431194	0.163270805334589	-2.68708153017391	0.0072079356723884	0.0226137105446699
CDCP1	8.58117456343535	-0.150766926041806	0.308957804693394	-0.487985491065439	0.625560118034779	0.750595432859634
SLC6A20	6.18775966318099	-0.505300084528283	0.79620946485774	-0.634632099756018	0.525668387600727	0.667623111538189
LZTFL1	79.788469294149	-0.0297012306380875	0.192832814589552	-0.154025810914533	0.87758938425833	0.926862172860032
FYCO1	225.258030455312	0.482758769173889	0.1457801501922	3.31155351765936	0.000927794917420055	0.00377047805272714
CCR1	105.366189441866	-0.0464222443490535	0.221140843274718	-0.20992162126914	0.833728846864683	0.898957219456851
LRRC2	22.2132212289912	-0.604879862443337	0.490315943836988	-1.23365325979372	0.217332137683917	0.354689089916584
ELP6	66.4326293165839	0.47599472564306	0.141623107775605	3.36099618995264	0.000776618968369141	0.00322108685031349
FBXO40	3.10278922572649	-0.85164341163259	0.419833232108545	-2.02852786892393	0.0425064019360435	0.0984438208151919
DTX3L	362.443412245844	0.176851634698151	0.174852505602483	1.01143323104682	0.311809122891415	0.462299599802734
ZNF148	59.6966392004055	-0.501275532782287	0.172965023416111	-2.8981323673535	0.00375392119634397	0.0128675022486475
NMNAT3	12.0453780002458	0.199075513899279	0.300788928545075	0.66184455279725	0.508070849788761	0.652670456450725
SMIM12	8.17324435933622	0.322688678601165	0.316319348752371	1.02013575797344	0.307664080096777	0.457830976913192
ZMYM6	293.4078024533	0.164329642823415	0.115595780310974	1.42158859416268	0.155145717838026	0.27543408207652
TPRA1	292.532835478868	-0.310368227635035	0.111516609020228	-2.7831569697276	0.00538327544201599	0.0176171739799754
YEATS2	91.492842961745	0.148805479532965	0.120419340074486	1.23572741256446	0.216559904408765	0.35379561425378
GRIK3	0.648066223339004	2.03366130094129	0.993667961657649	2.046620580932	0.0406953524961185	0.0952514609321109
ZC3H12A	130.913555048528	-0.0409761854199941	0.188906446277919	-0.216912584124896	0.828276470367216	0.895545332877702
MEAF6	275.470867979131	0.607837929822712	0.166055164268134	3.66045785147169	0.000251764967663408	0.00119170555642451
SNIP1	301.55532437995	-0.578062885679027	0.163305855111463	-3.53975603192228	0.000400497080174411	0.00179947833497752
DNALI1	1.80470063080807	-1.70916831418365	0.697416793957475	-2.45071287211914	0.0142573631634788	0.0398531879699018
POLR2H	60.6338420410344	-0.119026083987312	0.189999651311988	-0.626454223286258	0.53101705339764	0.672089922498752
LIPH	44.0866986246743	0.097012400161978	0.317013384736693	0.306019886960152	0.759589504087633	0.850734448397271
TMEM41A	46.8575005301844	0.464215491357012	0.208904730524796	2.22213968152297	0.0262738672949436	0.0665607161261292
RPN1	532.251417948271	-0.233268530986983	0.149224108480954	-1.5632094127522	0.118003346875323	0.222490733832251
SENP2	351.079866620131	-0.0191328734224863	0.09951204437458	-0.192266911435031	0.847533135678551	0.908281175461292
IFT122	48.6677766432905	-0.214717602537588	0.245215250529545	-0.875629073126176	0.38123171493716	0.533797137704761
RFC4	42.0459065400855	-0.578360903793494	0.299003325345374	-1.9342958916107	0.0530767580860325	0.117990778766792
RPL39L	8.1516006473427	-0.547696475657529	0.380112499328126	-1.44087994113748	0.149618603874736	0.26778787278257
BAP1	660.944932476758	0.459651172804111	0.0964177124831181	4.76728975378452	1.86720681074769e-06	1.34728035877505e-05
TKT	2977.19823371179	-0.283376236707901	0.118133317426625	-2.39878336510707	0.0164496434032898	0.0450237092870465
PRKCD	864.348802409589	-0.205641373788156	0.154670801564001	-1.32954230345192	0.183669118801938	0.312950003817212
RFT1	315.901791102262	-0.0505033360147474	0.198303501658843	-0.254676975405267	0.798972600944233	0.875524445992085
SFMBT1	8.75319511261121	-0.526834980654638	0.308196108101964	-1.70941477457055	0.08737414608128	0.176077898733362
GNL3	204.174281956928	0.276319358713901	0.166383174945556	1.66074099021321	0.0967654771598053	0.190534415787105
PBRM1	335.963603733112	0.391076844645427	0.162703839062103	2.4036116596865	0.0162340084116085	0.0445511982165255
UVSSA	111.35781510951	0.197824044919617	0.170345138955461	1.16131312071864	0.245514585611863	0.389338469494756
FAM208A	558.743307975674	0.0624714920650916	0.126446218961958	0.494055833206738	0.621266748747808	0.74732763595787
ARHGEF3	721.417384219553	0.833664542829676	0.165571346286918	5.03507739427945	4.77655807351062e-07	3.86624620168853e-06
SLBP	310.615645350237	-0.0147067093682478	0.132363376214029	-0.111108599590776	0.911530229481281	0.947499882344109
LRPAP1	554.154308688126	-0.112017993888462	0.178164386657493	-0.628733923709499	0.529523265067704	0.671067295124297
SLC51A	5.731067952504	-0.979666948470531	0.407769472341641	-2.40250194023779	0.0162833481798485	0.0446726809177059
UBXN7	179.346631661508	0.00698191233881738	0.110051847627632	0.0634420274563784	0.9494145215653	0.970631412138938
RNF168	95.9774164766973	0.151759687021351	0.138566789420731	1.09520966499817	0.273424792401415	0.42114830507793
PIGX	62.8291704475253	-0.296404441922046	0.196637997354149	-1.50736096741372	0.131718158017227	0.241964113178705
MFI2	0.831254304223149	-0.496166716176945	1.09075039414186	-0.454885662972693	0.649191497820885	0.768789743233997
S100P	3264.81114963401	-1.58800554172673	0.3302916523251	-4.80788881749781	1.52532552854901e-06	1.11986488263167e-05
ABLIM2	0.702536758479431	0.135718002728599	1.00266598861699	0.135357142128457	0.892329507840256	0.935521050592421
EXO5	49.2626511353747	0.329530352835981	0.234274837810721	1.40659729365481	0.159546836050445	0.281375630655501
CLDN19	20.1238873671341	-1.38825646601096	0.302279357611101	-4.59262741916047	4.37700097207174e-06	2.95711998930186e-05
C1orf50	51.5643324112678	0.541032806243794	0.229642887530552	2.35597458323988	0.0184741816942804	0.0495561623791289
ERMAP	116.699935585878	0.0177831415116448	0.239349637167587	0.0742977583842895	0.940773460653868	0.96538353312145
ZNF691	2.09643230724976	0.348730333271813	0.452513906554306	0.770651085459983	0.440913772443654	0.590017799274432
AIMP1	107.726702351426	0.133731551246998	0.138271250192734	0.967168164463631	0.333459974129349	0.485350840785078
SGMS2	181.95412393402	-0.495720977817266	0.199489142900989	-2.48495216636077	0.0129568843332727	0.0369749844073125
METAP1	27.2799378045973	0.534630596801013	0.294746118018915	1.81386815336005	0.069698026755493	0.147157917195456
DNAJB14	130.496532434621	0.0408990741849133	0.137879425350312	0.296629276492852	0.766749556910797	0.85471295632046
H2AFZ	1321.3042027665	-0.441567182029952	0.174798604446583	-2.52614821169748	0.0115320818683569	0.0335417875820493
EMCN	2.65089101285904	-0.353106402597204	0.679550615727479	-0.519617515494696	0.60333018757278	0.732962728140876
SLC9B1	0.644519386627271	-0.120063056397596	0.918583046420433	-0.130704629119231	0.89600897025607	0.937968558707925
SLC9B2	51.3523930811259	0.497943079216535	0.294083157154847	1.69320502416378	0.0904164486086293	0.180781576721965
BDH2	41.6388574241352	0.745319918600327	0.174791136066601	4.2640601541507	2.00745362138875e-05	0.000119851492325844
PGRMC2	62.8222613614338	-0.0106232567405928	0.266098215097512	-0.0399223149118079	0.96815506055582	0.981473183007348
CDC25A	9.28423369592889	-1.7864370600575	0.506550697112078	-3.52666982839477	0.000420821184124305	0.00188215427018318
ZNF589	57.109463348829	0.634298290038717	0.169043137686178	3.75228653893226	0.000175229017553787	0.000858978203778136
FBXW12	270.855344663465	-2.05059077417285	0.245154842567832	-8.3644718280671	6.03848132137237e-17	1.11953443698244e-14
PLXNB1	3.7505425345391	-1.58572778654155	0.508672789370068	-3.11738276487188	0.00182464501382793	0.00682324259629541
CCDC51	16.8935178590038	0.301371679507345	0.256858012195378	1.17330067663261	0.240675251044732	0.384003369567067
ATRIP	16.0684049392966	0.579203248653589	0.229997894155888	2.51829805129005	0.0117923485740655	0.0341497263128931
SHISA5	2223.29601697746	0.0392362204705145	0.109836099111081	0.357225181775927	0.720923235596808	0.823291249988107
APEH	238.231596934915	0.169941618882439	0.108859622875673	1.56110791488344	0.118498290916086	0.22316786619691
INTU	41.824870755302	-0.0702427571360129	0.282511709971572	-0.248636621622095	0.803641877912329	0.879109645094705
RNF123	120.635457984289	-0.293932623550662	0.362263021651248	-0.81137904225188	0.417148030797602	0.567855260568296
HSPA4L	152.299529672163	0.104441266668523	0.259927656177917	0.401808981022911	0.687824612051869	0.798592939490413
MFSD8	3.31850539320819	1.0050395340642	1.52272843345028	0.660025459554156	0.509237491381163	0.653588860722613
C4orf29	356.351560854049	-0.188392636016606	0.159919544280943	-1.17804635364419	0.238778127149911	0.381737238221965
CAMKV	57.1232264329962	-2.34997782116002	0.276525279643903	-8.49823865718974	1.92489045086079e-17	4.40299941701442e-15
MON1A	25.0304074877866	0.794128988063709	0.245397554706319	3.23609169216901	0.00121178452051521	0.00476729076610106
MST1R	28.7867130221337	-2.32314028489668	0.322323189332907	-7.2074872729596	5.69937648486775e-13	1.84527790492602e-11
RAD54L2	33.3975592847263	1.40702118606737	0.326508770657554	4.30929063018363	1.63779024856622e-05	9.91966975515708e-05
TEX264	122.17787411223	0.602256268109992	0.129826445903019	4.63893364653826	3.50211460233553e-06	2.40384818748775e-05
GRM2	1.32347072523786	0.874514494220187	0.744795603426144	1.17416710060763	0.240328100891075	0.38362324098192
DUSP7	0.736485815735273	-0.971077093180215	1.0970473527274	-0.885173361720435	0.376063137132369	0.528661508046326
POC1A	20.8368396902415	-0.73168091267057	0.285742415280998	-2.56063109129612	0.0104482236891231	0.0308869694253986
ETNPPL	0.710961631745991	0.525604345195157	0.782232213393127	0.671928790704256	0.501629030620876	0.647077202015928
WDR82	828.918639207408	0.488321684245581	0.109606174475982	4.45523882737632	8.3799855049545e-06	5.39856198605573e-05
C4orf3	1.11701029129668	-0.491175967125116	0.815495778322341	-0.60230350687477	0.54697212692321	0.686169520762002
NDST3	1.76969993343226	0.284276172658964	0.612330465373187	0.464252864645091	0.642466590033536	0.764062393670538
HMGB2	2326.0011673333	-1.42851783516254	0.207425152093187	-6.88690749770193	5.70182706256375e-12	1.35711189260723e-10
SAP30	36.9089282279828	-0.656613988445196	0.270081598163271	-2.43116892417179	0.0150501958970788	0.0417710526844074
SCRG1	24.7238848408079	-0.226179335140109	0.219859157129464	-1.02874648521882	0.303598819800498	0.453782096142498
MAD2L1	78.2928115988092	-0.731316167368341	0.376118106513957	-1.94437905195932	0.0518497580818937	0.115774567583214
ANXA5	974.606890217664	-0.29416765235452	0.172784062478741	-1.70251612408241	0.0886586584790533	0.178014700386635
TMEM155	1.33598723814	-0.275832441541686	0.823314852312753	-0.335026679971644	0.737604960372036	0.835677098098074
MAP9	4.78892816850524	1.13578705087231	0.390394492150226	2.90933164711569	0.00362202404690542	0.0124867311681631
GUCY1A3	32.6910305467528	0.1271104725454	0.329799924496391	0.385416924335262	0.699928545487233	0.807747442777266
FBXO8	195.399239081358	0.0180651237728828	0.0934395327266511	0.193334911313509	0.846696686794508	0.907822428641311
CEP44	3.33162296077361	-0.158152116287722	0.431695201092718	-0.366351342075158	0.71410292300395	0.817676165834649
HPGD	53.0621969818728	-1.17819231003095	0.425730336303786	-2.76746148808674	0.00564947199050805	0.0183282649049214
ASB5	8.52222876814976	-2.20988997111217	0.403926196518874	-5.47102413796751	4.47442345172793e-08	4.41501514035204e-07
TMEM144	11.0609323500648	-0.829960988382092	0.334086479534427	-2.48426990981108	0.0129817370855512	0.037015459005317
FAM198B	341.382158363214	-0.36236980461757	0.230144248614498	-1.57453339285725	0.115364187820862	0.21879072252491
NPY1R	1.74070540588274	-1.91710459977451	0.694880944602904	-2.75889649106734	0.00579969019399493	0.018736233196411
NPY5R	0.616210611226265	-1.04671242940857	0.936057277558602	-1.11821408208969	0.263475571333544	0.409801769507039
NAA15	75.390159302503	0.447110294406517	0.188042765512411	2.37770537562642	0.0174207388430979	0.0471685585308968
IL15	100.309085977374	-1.06032302307809	0.238181065916068	-4.45175194342162	8.51725233006786e-06	5.47497683538267e-05
FAM160A1	2.95536481614841	-0.630865294557727	0.481708911401049	-1.30964007438197	0.190317624802466	0.321355989420558
ARFIP1	250.348950919584	0.0174682567983546	0.148167618496437	0.117895239024677	0.906150665648188	0.944212960661512
ICE1	51.5199380541414	0.375843010152712	0.206534500265703	1.81975897329113	0.0687957180686184	0.145636896916175
HHIP	11.2419825319906	-0.0556423287047794	0.310582419896408	-0.179154791579441	0.857816160426285	0.915125967323296
ANAPC10	78.9767737341199	0.168445987906466	0.150026084883017	1.12277800249078	0.261531790091369	0.407731594738123
ABCE1	485.021670847843	0.196831668028478	0.171729487403013	1.14617280354745	0.251723658525694	0.396530614221719
OTUD4	226.675366862503	0.452502141161303	0.136143337974086	3.32371857407693	0.000888257844926909	0.00362485760488824
LSM6	54.3398939681321	0.0489463969970775	0.187199553482984	0.261466419584845	0.793732842317848	0.872815353550715
TMEM184C	171.95577680079	0.0141903099980195	0.166337294736069	0.0853104532001414	0.932014581378845	0.959918883213005
PRMT9	13.0651539248911	0.480639624516472	0.217803313642086	2.20675992701517	0.0273308360595576	0.0686433450663527
ITGA2	15.2675417757376	0.245398061277186	0.410777938432926	0.597398346691532	0.550241457305875	0.688994937262077
MOCS2	0.833393902646892	1.26475262071819	0.760205769760924	1.66369773951589	0.096172848251343	0.1896431231808
TMEM161B	26.9292987809567	0.196547974692867	0.1723052279567	1.14069652455502	0.253996233345176	0.399042218259661
ELOVL7	72.767590414373	-0.204452511371123	0.337214901824779	-0.606297379696936	0.544317298297584	0.683764394473671
NDUFAF2	157.186466668701	-0.192402099585495	0.19625312772989	-0.980377239390065	0.326899940553074	0.478500650460323
ZNF474	1.19664852185367	-0.573017825933855	1.0059517889891	-0.569627523113897	0.568930356843446	0.704731020119812
LMBRD2	27.3774771907067	0.476187701331482	0.201183919542576	2.36692724952458	0.0179364581829621	0.0483715875021455
NIPBL	2035.54956150572	-0.0457335689674004	0.127017176223001	-0.360058145892859	0.718803651287143	0.821776496827239
GPR98	18.6921849487836	-1.57199290108636	0.37512591211429	-4.19057401880417	2.78249623020293e-05	0.000161529683924074
SLC25A46	78.5533197376239	0.104203597666662	0.192204531663277	0.542149536043283	0.587715496140273	0.719449057097486
STARD4	46.8077575166291	0.399490728134266	0.218567899384973	1.82776486967387	0.0675848477116241	0.143625955929638
PGGT1B	99.224930929338	-0.0308832398240631	0.13126608922281	-0.235272034132457	0.81399759949234	0.885761752122735
F2RL2	1.15761958176209	0.573696669931124	0.643514322391517	0.891505674340042	0.372657948769349	0.525200357987344
CCDC112	16.3522587275489	0.0283831264998225	0.225126458746717	0.126076369067554	0.899671472943458	0.939850702950438
ANKRD33B	25.7112764294352	-0.00997697066158729	0.26265505590672	-0.0379850699128766	0.969699585921193	0.9821948296704
CMBL	53.3790959122589	-0.305962106598828	0.38923050179169	-0.786069193422498	0.431826951186877	0.58170310449365
C5orf63	0.960507301103105	0.108494345691009	0.861450774475142	0.125943755471242	0.899776446553698	0.939850702950438
PRRC1	390.414041522385	0.505877538305733	0.127234507152543	3.97594606704634	7.01000123981273e-05	0.000375052101569932
F2RL1	140.082694764955	-0.439657500788441	0.249418949188691	-1.76272693882544	0.0779465549986868	0.160908658367542
AGGF1	248.324716206878	0.292466435599654	0.218788105422932	1.33675656194517	0.181302112383888	0.309996515427378
WDR41	51.6475565233276	0.109273486372122	0.151072027919382	0.723320444407052	0.469483035171221	0.617089902870949
PRDM9	1.73533093491997	-2.46981900985026	0.706929057145229	-3.49372965347337	0.000476323104505951	0.00210209943364152
NDUFS4	79.445685023051	0.0358721155046298	0.166951740016716	0.214865179009443	0.829872433932909	0.896720440420879
SCGB3A2	1.17474753432006	-0.796369638314084	0.739407611820278	-1.07703738179483	0.281463565707312	0.429937843177584
SPINK1	3.86649904774833	0.165253850908586	0.555782813073973	0.297335302606039	0.766210532093759	0.854444748379086
ESM1	2.22862497142478	1.4193057326306	0.485436335844549	2.92377316617911	0.00345816648763413	0.0119828224172142
GRPEL2	88.5405235242624	0.826545599985532	0.215772901329268	3.83062745550346	0.000127816904129234	0.000646165078194084
CDC20B	7.12745024325343	0.313727189605179	0.341847986973093	0.917738882662698	0.358755586041036	0.51135082438624
ARSK	84.8373206834227	0.764821270135674	0.235104176379599	3.25311647761116	0.00114146697144947	0.00452298262500325
RHOBTB3	16.6091898678292	0.304087863912191	0.290982175614739	1.04503948831149	0.296004719246225	0.445928523412737
GPX8	17.2021232225945	0.307907230998304	0.34115524661452	0.902542857112251	0.36676856591423	0.519158944904552
TIGD6	6.02740548818083	1.19873009618302	0.357910955255232	3.34924114107707	0.00081033236179224	0.00334639716019853
SPZ1	73.631893469272	-2.26814708571534	0.252012342667223	-9.00014285693292	2.25424162537782e-19	2.08968198672524e-16
SERINC5	399.838912799635	0.419568982663654	0.143698710062362	2.91978252610319	0.00350275729274472	0.0121186715407067
ENPP6	0.809910480747214	0.339462508955943	0.89125232758875	0.380882605798457	0.703290359960332	0.81019380665716
CASP3	319.46019225207	-0.500903184730737	0.219735180603044	-2.27957664019049	0.0226328097174576	0.0587229550377947
PRIMPOL	137.24349887551	0.315913582404463	0.176398256467112	1.79091102560508	0.0733075740938964	0.153399822088131
ERAP1	610.030505587759	0.3808512857831	0.206321775396382	1.84590930865836	0.0649053748355194	0.138903811297449
ERAP2	355.556848868855	0.526915955437087	0.376092356385376	1.40102808922063	0.161205673588432	0.283449688420989
CMYA5	0.91893854248421	0.204495991055191	0.74815897812155	0.273332268989984	0.784597812334757	0.866782993705832
CFAP97	242.633198845011	0.581288489647887	0.165690473282967	3.50827949326428	0.000451014949149046	0.00200353463009628
TMEM174	5.57208100261806	-1.89938809857215	0.37408515800697	-5.07742169909014	3.82591093436504e-07	3.14974916044737e-06
RICTOR	426.618849742485	0.131600038085213	0.136461997385888	0.964371331258426	0.334859790132217	0.486702793131611
PAPD4	387.283251937755	0.0921704194419612	0.171356130436815	0.537888076761558	0.590654320464725	0.721992820205789
EBF1	21.0555851953561	0.784927870106369	0.290148979076801	2.70525808018991	0.00682513411761185	0.0215746113813847
ANKRA2	38.75639997265	0.113801644787017	0.24102040797021	0.472166011772262	0.63680829768902	0.759435611564541
UBLCP1	30.4439939978258	-0.102741630271373	0.256618156610698	-0.400367735581691	0.68888568463634	0.799455990215448
FAM170A	1.93047611583577	-1.12758712539236	0.649580111090771	-1.73587076657708	0.0825866878067094	0.168297967411729
UTP15	47.6252663535496	0.1941284270491	0.183398443309499	1.05850640575772	0.28982463191686	0.439717567572716
TLR3	44.8845959862099	0.737465731404403	0.28993315750321	2.54357155199208	0.0109725581358696	0.0322314320291979
KLKB1	0.603750789891728	1.01914503840797	1.07680302866931	0.946454468713187	0.343916834946503	0.49602089861716
NSA2	2150.11730209355	0.198780285654075	0.176914706120962	1.12359390585745	0.261185342610928	0.40735477193007
GFM2	42.0397191153921	-0.0415117285967112	0.166232490865554	-0.249720908232586	0.802803187937377	0.878574161124706
CCDC127	66.1199443462316	0.438085447299352	0.280618074976049	1.56114479559716	0.118489590771455	0.22316786619691
FOXQ1	18.6520550289317	-1.59289325205102	0.299668521185	-5.31551744491593	1.06354659366561e-07	9.74115764650672e-07
ACSL6	577.61383954767	-0.390357817173192	0.393051647467051	-0.993146370683803	0.320638628981951	0.471875682842506
IL3	14.5991467476266	-1.81721686228105	0.315628222935434	-5.75745998054421	8.53890036112448e-09	9.55499695428751e-08
CSF2	0.681719157267635	1.43119282994729	0.885971622525664	1.61539353356188	0.10622549970416	0.205103017571735
SEPT8	57.7861920095105	0.727204898478301	0.165512810664979	4.39364720807179	1.11464650180692e-05	6.98905974949278e-05
SHROOM1	82.0141496880804	-0.172323975156824	0.17647402521639	-0.976483507674984	0.328824916803163	0.480503147146319
UQCRQ	699.187213848643	-0.428549095965846	0.250508010890158	-1.71072012604721	0.0871327905557887	0.1756920251928
LEAP2	14.6137774322814	-2.04908783776068	0.367478488780673	-5.57607560801652	2.46005038804255e-08	2.54426702786808e-07
GJB7	17.702788404284	-1.57537911518569	0.379259293531437	-4.15383127600302	3.26954295998912e-05	0.000187333962766065
SLC35A1	69.85471861226	0.0453294023322823	0.194581414166013	0.232958540909812	0.815793599640764	0.887058443664204
GRIK2	10.1743517737107	-0.0337000533373277	0.343817616879661	-0.0980172384509402	0.921918604976254	0.953815342425209
MB21D1	176.626377595498	-0.448281201610384	0.142687514564235	-3.14169885837192	0.00167970700406086	0.00633776338100343
TXLNB	8.36075549698282	-0.210867097377406	0.330893485898568	-0.637265786012011	0.523951732944967	0.666355828750068
CITED2	10.0794150687809	-0.900719925749105	0.262944631503271	-3.42551175355676	0.000613642382913738	0.00262650869751146
CREBRF	1380.29440065143	-0.423209453692454	0.148277022661234	-2.85418095195609	0.00431479469970137	0.0145587124608889
DCBLD1	32.210019555847	0.280371662717983	0.235677339355524	1.18964200582321	0.234187128407272	0.375933092657426
SFXN1	306.743585343194	0.416612204267333	0.176069534767911	2.36617995734752	0.0179727059223646	0.04846192122024
SAMD3	438.344543437376	1.34804816607276	0.239092860413875	5.63817825316598	1.71858562196871e-08	1.82126645967117e-07
TMEM200A	0.445739691337519	0.574832309701501	1.03401591017267	0.555922113041286	0.578264100673538	0.711988717053669
PDSS2	38.3319726622022	0.376627134287689	0.162233855697686	2.32150763271948	0.0202594626339833	0.0534817019442967
HIST1H2AA	153.067095770978	-2.00128751538536	0.269404960768205	-7.42854737967225	1.09796753570593e-13	4.58258346122952e-12
IL31RA	1.41255693043927	0.597752187093049	0.62001296729076	0.964096266736189	0.33499766423003	0.486784412184103
RAET1E	7.63035438828105	-0.230768377486118	0.361123273661551	-0.63902936841007	0.522803826731297	0.665365427401572
PI16	16.8517694523923	1.62597046623818	0.314482804028672	5.17030007812427	2.33718390352109e-07	1.99658121196886e-06
TBX20	1.44036249641968	1.62915848280833	0.640148491538221	2.54496965054717	0.010928723640874	0.032113381629415
DAGLB	2.93453009198702	0.567366356812669	0.464033141758932	1.22268498896878	0.221448698786308	0.360091064364618
KIAA0895	0.843918360574434	0.356209999085827	0.794208794044166	0.448509260734801	0.653785704196514	0.772464453479117
STK17A	518.503252874761	0.470810763065359	0.14353854235125	3.28003026471628	0.00103795951435912	0.00415963161010404
TRA2A	207.32430227037	-0.166067760809019	0.118176548025377	-1.40525141057054	0.159946531437228	0.281823254697694
FAM183B	7.67423768056592	-1.65823231335376	0.344019858711647	-4.82016450900199	1.43439888356784e-06	1.05663185011629e-05
GALNT10	509.327158600793	-0.336279667232352	0.205773118398219	-1.63422545106972	0.102211520347614	0.198769074515019
SAP30L	140.304405090108	-0.16141079972139	0.199462714379887	-0.809227931261252	0.418384051562931	0.569122513143181
RPS14	17.9778936365741	0.196234656836012	0.23101168267473	0.849457718172267	0.395626648030411	0.547898423632618
MYOZ3	2.41874907723778	-1.58189980539221	0.654523943651505	-2.41687079706663	0.0156545727147886	0.0431966143232919
COG5	378.997623433309	0.102889401978634	0.121356777047777	0.847825762034921	0.396535013569173	0.548940595299367
C7orf60	55.2535226295946	-0.330966981931271	0.206328094728707	-1.60408102622402	0.108696193585219	0.20884324834913
GPR85	1.03509443874629	-0.946704669710162	0.845366547661513	-1.11987477187141	0.26276713032885	0.409061116005129
SLU7	1258.62817223779	-0.321738627990754	0.130451552215705	-2.46634572395697	0.0136499515192606	0.0385283006584514
RP9	47.3779312648153	0.533158947277465	0.204183211562353	2.61117916207646	0.0090230608903942	0.027306386849229
PTTG1	29.1472816061351	-0.143064156478554	0.312067797135293	-0.458439344885466	0.646636830177865	0.767157112348292
CAMLG	348.273418362708	0.283550326789129	0.120278100305232	2.35745597968007	0.0184006367969752	0.0494262921516672
RELL2	21.0653731990422	0.227133800542516	0.216960291841511	1.046891109035	0.29514980295505	0.4451231753452
KCNK5	8.30305235327532	-0.0195505625547363	0.349715967926362	-0.0559041174775667	0.955418190689057	0.97428095140148
KIF6	7.72375528653772	0.243739919435726	0.436181025591574	0.558804498900776	0.576295151756075	0.710655080016785
ZNF12	96.7085209992705	0.72234567972765	0.178593764415191	4.04462990123416	5.2405844825741e-05	0.000288264879736345
SLC29A4	55.4576941131967	0.0953124699109324	0.256602481425843	0.371440172290294	0.710309709085676	0.815240773239021
CDCA7L	95.4572951119574	-0.752322681739828	0.277982858216989	-2.7063635742337	0.00680245259830613	0.0215158158922266
MIOS	57.1534439397227	0.296785211204098	0.147742059558503	2.00880651109765	0.0445576574838094	0.10240005496638
KIAA1324L	17.8316803045809	0.668907730073075	0.27251655203707	2.45455817297323	0.0141057839486395	0.0395550346580779
USP49	43.5873014344164	0.155018163103034	0.220343845979055	0.703528443983728	0.481726487020649	0.629176602304944
SYTL3	276.272221818688	0.0576071362511194	0.170214135007075	0.338439203352441	0.735032235259614	0.834236272210985
IQUB	28.9772806466244	-1.80116461402553	0.407232125799567	-4.42294332867057	9.73652873757831e-06	6.17090610489265e-05
HEY1	1.62599148835913	1.58439592754712	0.780887332402418	2.02896866398471	0.0424614821233129	0.0983527202311824
ZNF704	2.98495820861492	-0.935124313405824	0.79283993166929	-1.17946167448575	0.238214389099182	0.381008902579358
FABP5	191.841560305884	-1.19635464837402	0.216820632257936	-5.51771589223485	3.43434050941559e-08	3.47438480139786e-07
TAGAP	1740.16909563566	0.381265027851216	0.168250187205517	2.26606005130623	0.0234477067443178	0.0604928165940631
COL1A2	5.36391880337032	-1.43737453457667	0.810038138454	-1.77445291319243	0.0759882641289448	0.157697807953706
CHMP4C	2.94797038921013	-0.211279610791671	0.417478314781435	-0.506085234396625	0.612796815660517	0.740623658634093
SLC13A4	2.92658398676457	0.61238760274539	0.460410619354194	1.33009009132841	0.183488589839276	0.312672652170972
PGAM2	1.17963564708312	-0.593658213477759	0.810378749562876	-0.732568831300157	0.463821447158469	0.611623944904966
BRI3	2299.46153774667	-0.824383783420453	0.124061269782824	-6.6449729626626	3.03272740561909e-11	5.86338395117113e-10
LMTK2	354.126447945508	0.168127637011025	0.122827332955246	1.36881289339959	0.171057769526602	0.296539418766932
SLC35G3	213.827996472667	-1.74064175393738	0.255965788871854	-6.80029062324738	1.04408310924909e-11	2.27874049606e-10
CTSB	2789.23822255767	-0.131621375419826	0.182876609438012	-0.719727776145374	0.471692620896831	0.619485655943321
DLC1	10.7667221140918	0.0451382199795531	0.306641744856917	0.147201810375216	0.882972731692371	0.929906915494915
ADCY1	5.1933597253565	0.102378950092872	0.369149692154679	0.277337221914772	0.781521181095182	0.864740078064421
C8orf48	5.8379282565112	-2.05492566884469	0.41006703820689	-5.01119445696077	5.4093218311906e-07	4.30521398159784e-06
SUN3	0.632075849169209	-1.17144902420093	0.924922991401158	-1.26653681992088	0.205320955850768	0.339754577900448
PEX2	10.004714477532	0.805436817270572	0.372485028019189	2.16233340049598	0.030592486991495	0.0752864990053375
RAD21	1736.83531299616	-0.202388875915967	0.144482535962691	-1.4007843547834	0.161278568496536	0.283521252313553
SLC30A8	1.11019833030921	-0.759258399325069	0.783381546057469	-0.969206388823167	0.332442224084951	0.484400398846323
MED30	58.8374953535708	0.150601177105112	0.117809457676723	1.27834538987839	0.201127670176476	0.334731329001065
TNFRSF11B	2.73879285601203	-0.156456662482574	0.458409938754211	-0.341302945803848	0.732875530483285	0.832675572081157
SBSPON	9.61963776220367	0.294732084835286	0.336927377211177	0.87476442928102	0.381702095298022	0.534209587723414
PHKG1	2.05141793098108	-0.539127924551446	0.55695967049384	-0.967983775330477	0.333052472724898	0.485118524818361
KCNV1	1.34307919183849	-0.374869469957271	0.600141197241728	-0.624635455256505	0.53221034406279	0.67297155502749
CSMD3	6.16455898119328	0.295608612071984	0.343005935667166	0.861817774368856	0.388787802300985	0.541269765892492
SPIDR	233.39843180411	0.0238046264414448	0.170735650117583	0.139423877936745	0.889115204768936	0.933578723782185
ORC5	14.2035586614503	-0.0387672507383469	0.337340241902932	-0.114920326491916	0.908508273624023	0.945766892924191
DNAAF5	83.6756478688211	0.65217679480109	0.167440961489489	3.8949656583406	9.82126435213166e-05	0.000510271177091725
DEFA4	955.14845840557	-2.24968804537575	0.595444600025709	-3.77816516478379	0.000157988089538132	0.000783402089255382
OSGIN2	327.930808726279	-0.421415922136463	0.168584034448992	-2.49973802984274	0.0124285174427239	0.0357160185542006
SUN1	547.116572406459	-0.219128456202491	0.208077725634441	-1.05310866665019	0.29229119123763	0.442354904003628
OXR1	314.411447506771	-0.116698565386373	0.146802162067711	-0.794937647665891	0.426649773279089	0.576935313379239
FAM86FP	15.8015992161402	-1.06276497892225	0.340000691958759	-3.12577298828308	0.00177338389726606	0.00665132252609607
GPR146	473.535183048582	-0.775334062771823	0.298632209716871	-2.59628411652885	0.00942381048140276	0.0283003536247139
GPER1	40.1968788739518	-1.42881971777564	0.287362975069407	-4.9721774958327	6.62050475424016e-07	5.19870487010396e-06
TMEM184A	1.51698417734302	-1.89339376823206	0.681368436643564	-2.77881050310895	0.00545583423705665	0.0178244962736913
NOS3	3.0027773799486	0.311089831334708	0.466804666311964	0.666423996556212	0.505140128599839	0.6504154605621
MICALL2	113.871175314076	-1.03776359656773	0.193008425032675	-5.37677874109402	7.58302650681682e-08	7.1384204096507e-07
CA3	3.77861676080467	-1.3725614136605	0.557057873948493	-2.46394760374111	0.013741619788625	0.0387373798554821
INTS1	109.038033767496	0.4399103074433	0.178557454548326	2.46369051662439	0.0137514791508522	0.0387589698006016
CDK5	70.7994650587098	-0.234457232439883	0.14920189516206	-1.57140921156009	0.116087627689652	0.219836472761375
SLC4A2	165.580054372957	-1.08926932733329	0.200902908785319	-5.42186936923479	5.89789772757214e-08	5.69515749318685e-07
FASTK	267.589849878144	-0.834961055748355	0.129656149900476	-6.43981065602572	1.196226367249e-10	2.00086752197119e-09
TMUB1	114.977184633631	0.1780729969972	0.130872143899608	1.36066386391438	0.173619939259317	0.300094994128985
C7orf55	73.7679752502582	0.0967521269086797	0.307820055335221	0.314313915652166	0.753282630245353	0.846064721570554
PHAX	188.216339635826	0.316857990255183	0.220617518555715	1.43623222819979	0.150936271288705	0.269400136421561
ALDH7A1	4.51157243735492	-0.2238406412394	0.472449830861262	-0.47378711265775	0.635651725494737	0.75837808594349
FOXK1	342.141061866991	0.67409078709405	0.189020396739045	3.56623305592081	0.000362149338411908	0.00164057003535209
COX6C	324.66455155582	0.47663155382345	0.170093466908572	2.80217437204479	0.00507594298779879	0.0167608893595988
YWHAZ	440.271517197884	0.124363591648739	0.115142973205337	1.08007973206457	0.280106676459941	0.428497311062996
FZD6	9.79978390260707	-0.0674067612021071	0.418701677246841	-0.16098994789163	0.872101317791358	0.92370366027394
SLC25A32	217.457143336115	0.473802569247556	0.17416102425726	2.72048566129058	0.00651860988770559	0.0207617135537357
DCAF13	42.3856598799337	0.151539047160759	0.249139074575231	0.608250823035789	0.543021131540747	0.68252559693336
DCSTAMP	1.02887810469276	-0.884230686699959	0.788602672133483	-1.12126260529623	0.262176098011804	0.40835758881163
TP53INP1	208.997839502426	-0.44112023015922	0.178686160267117	-2.46868716357098	0.013560971454919	0.0383201331999822
INTS8	309.609331224052	-0.0662603837232839	0.169003923510115	-0.392064174293078	0.695010797467676	0.804285491182535
KIAA1429	103.265637017341	0.113313888461361	0.15735161256183	0.720131726751994	0.471443894911444	0.619205169356843
TMEM67	10.5812858781318	0.413276214226326	0.276053922135935	1.49708510217369	0.134371115684048	0.245582490457938
KIAA0196	190.218113097525	0.273796740170639	0.11174440064563	2.45020545627981	0.0142774721037678	0.0399030650846815
FAM219A	7.8772368942112	0.504918136015625	0.32974378476278	1.53124383035412	0.125709141949807	0.233187479427272
SNAPC3	247.594312894147	-0.0134248800702435	0.122693226647209	-0.109418265678555	0.912870746813232	0.948409866314013
KIAA1161	5.23146281154979	-0.238846075180647	0.342027789523898	-0.698323593860955	0.484974847294636	0.632355788081169
TMEM65	152.490419473651	-0.215544580414546	0.1240974551515	-1.73689766765488	0.082405235191763	0.168092476002597
PSIP1	231.207219010948	0.314873468084247	0.125010238068824	2.51878144501169	0.0117761727312008	0.0341197121754631
CCDC171	5.42185140732102	0.0765121236182743	0.362097370377016	0.211302621553451	0.832651137404318	0.898510261187493
UBAP1	530.194832294562	-0.197412758527028	0.206381581003466	-0.956542524614696	0.338798210749342	0.490853153914324
SYK	1341.99464312609	-0.0707558659760185	0.0909948021862081	-0.77758140328968	0.436815827804476	0.586315895070891
NIPSNAP3B	1.28680906294341	-0.264956734909256	0.582041511284892	-0.455219653189937	0.648951222872542	0.768763645981577
ABCA1	386.571845664093	-0.122084523701158	0.18029647860967	-0.677132047406555	0.498322177204101	0.644422077137865
LETM2	54.5422058789462	-0.791846033220148	0.426728515089596	-1.85562015478129	0.0635077188342751	0.136543145975108
METTL2B	158.295194486307	0.758317529118224	0.181653800439297	4.17452058412414	2.98614220621003e-05	0.000172329366572665
PRKACG	70.2578168398628	-1.98655975955575	0.243050818914177	-8.17343372234111	2.99734050790487e-16	3.6159012579266e-14
FXN	118.399449540382	0.0941276456047881	0.192079075870165	0.490046326901393	0.62410111714527	0.74991952411349
ZMAT4	0.55711039451492	0.170313725635926	1.05832820443062	0.160927134817838	0.872150790345519	0.92370366027394
TMEM71	118.273730188328	-0.207205866055489	0.202447911447228	-1.02350211752864	0.306070499220891	0.456252211169761
C8orf34	26.7616350607486	0.388353478999312	0.269421304604157	1.44143567105762	0.149461638824395	0.267581606486488
TMC1	2.24924427347055	-0.101549159677794	0.67408695895157	-0.150646972663196	0.88025420537553	0.928252483991495
ALDH1A1	78.9225760292313	0.10160787079093	0.295489561245775	0.34386280978101	0.730949461719877	0.831076939466283
KDM1B	10.1912643805118	0.184901616546355	0.242672800364998	0.761937952124215	0.446097037425177	0.594694756295007
HGSNAT	70.2372600535855	0.277737026782078	0.155400211993887	1.78723711646548	0.0738991727173855	0.154310850421716
RASEF	227.306800242107	-1.26936307830705	0.232654216487271	-5.45600719158467	4.8696021512274e-08	4.76226000497325e-07
GKAP1	10.8325570081625	-0.527833679832599	0.306150152286939	-1.72410066070418	0.0846896728450432	0.171650081452215
KIF27	150.616452428412	-1.01068533921997	0.220916548874806	-4.57496436716803	4.76301045017992e-06	3.19098147809125e-05
C9orf64	66.6189826101713	0.107924274839051	0.119799427169717	0.900874715253501	0.36765493628119	0.519995695231719
HNRNPK	1948.10638687367	-0.0308783070157682	0.0974806230836161	-0.316763537603588	0.751423033268139	0.84508102196231
SVEP1	0.536030500124213	-0.377494695432155	0.943817454368591	-0.399965791779828	0.689181712683812	0.799613227406884
TRPV6	3.52791499682794	-2.01070558744856	0.544747629548608	-3.69107725923413	0.000223306291120066	0.00106894772497825
ANKS6	20.263040455086	0.812760779848124	0.252786781675789	3.21520284589298	0.00130352375076831	0.00509180834381953
FBP1	68.6641129968851	0.247217868799573	0.243714052656732	1.0143767505593	0.310403013807427	0.460662564883782
TMEM246	0.751489517485069	-0.607847906340739	0.874651731748944	-0.694959930080163	0.487080413312982	0.634209160913842
ZHX1	40.7973101320307	0.103051162238934	0.191254270144362	0.538817576000521	0.590012734790979	0.721509011863744
DYNLT3	225.042477699728	0.294407479279677	0.151315107463469	1.94565819774972	0.0516958111577695	0.115474739622295
WBSCR27	1.40541948709421	0.0420144543746261	0.682486637127855	0.0615608454275938	0.950912558594204	0.971610013427038
MID1IP1	2.33136381974645	-0.671289192613765	0.475666494116392	-1.41126020208921	0.158167904704063	0.279528898380865
KIAA1958	42.183002842613	-0.367559933580908	0.155724548704189	-2.36032107101571	0.0182591242789978	0.0491064217324766
PTCHD1	13.082998090185	-0.201876518460318	0.308544487770304	-0.654286582525518	0.512927188604122	0.656844915164891
RNF183	3.12181685471911	-1.74278028448549	0.488144921119487	-3.57021083101445	0.00035669402329912	0.00161835441328372
ASB11	5.75103826109705	0.306985718849106	0.446023494849679	0.688272529124431	0.491281177560861	0.638256001428627
PIGA	14.7977275813148	0.100231170822391	0.226401575076093	0.442714105627154	0.65797253837353	0.775807533996212
OR1Q1	74.364114046888	-1.90892878200879	0.25985389473526	-7.34616190360974	2.03979278234892e-13	7.84242063321569e-12
OR1K1	78.8512015597987	-1.55305317973225	0.252854051813576	-6.14209330874114	8.14409904258459e-10	1.10851635577312e-08
STRBP	169.413255739496	0.130160919981525	0.162383872573914	0.801563098098172	0.422805730905985	0.573233572353715
CLDN3	108.17128610916	-1.65752309225055	0.238610750960921	-6.94655662234605	3.74309738230479e-12	9.41816774207632e-11
GAPVD1	460.010583079475	-0.29413479807666	0.133621568834097	-2.20125239243265	0.0277181611257136	0.0693958737607952
C9orf89	353.427117490662	0.146945744525366	0.221647464341051	0.662970564370002	0.507349406468253	0.652306379744897
WNK2	1.5122070489258	-1.22621001741074	0.66413764841216	-1.84631908813241	0.064845887764552	0.138810235925748
ATP7A	238.703016157342	0.563257560593546	0.344912263722711	1.63304590713646	0.102459341945413	0.199168038519109
ZNF367	53.2624724066913	0.124294408601213	0.24758370765802	0.502029837815082	0.61564653245721	0.742443161668528
NLGN4Y	0.577726052729328	-0.478789058338051	0.866029988173572	-0.552855056841393	0.58036266453091	0.713637316276148
HDX	2.70160217825657	0.15981825364416	0.498377836603395	0.320676887907722	0.748455263801116	0.843338060473194
NDUFB6	18.003053168535	0.0569546338994931	0.244427136337551	0.233012728262869	0.815751522061614	0.887058443664204
AQP7	11.3943217732764	-1.65056070976954	0.405425321791345	-4.07118307873974	4.67749682585695e-05	0.000259806848293341
NOL6	2.79828137362285	0.0977116812935792	0.490042857686603	0.199394154533457	0.841954432687049	0.904368204571616
AQP3	173.074562649647	0.723525060090362	0.249311951939474	2.90208734263174	0.00370685172984768	0.0127293389584338
TRMT10B	53.8405078463208	0.349307312390385	0.159583366847742	2.18887042735261	0.0286062590444098	0.0712345596704636
VCP	2952.267185528	-0.273160945694851	0.163095196145064	-1.67485586425176	0.0939625149865835	0.186180872590696
PIGO	25.7771271624243	0.309555912019298	0.187750769067067	1.64875975505975	0.0991968628425301	0.194322583165997
STOML2	103.612150550653	-0.386512603356308	0.217536083271106	-1.77677467362788	0.0756053204429119	0.15721800578052
BRWD3	218.560899561663	0.0677780487378028	0.154065912605434	0.439928908293839	0.65998859769976	0.777290482867662
MELK	137.800199571171	0.13452778429735	0.299050127901975	0.449850281760945	0.652818399136056	0.771839327648745
ARMC3	5.10395024983599	0.358541728304624	0.4972647631661	0.721027820314026	0.470892398211061	0.618665359517486
OTUD1	291.294405815275	-0.385126138776624	0.124262432570024	-3.09929663222713	0.00193980699034976	0.00718221999601226
ARHGAP12	26.3104317720087	0.0867430405867306	0.184883511499344	0.469176725838196	0.638943320070271	0.761208651000926
FAT3	10.0405794181971	0.135609899860373	0.334330685707809	0.405616073120165	0.685024717074835	0.796480113103977
FBXO33	82.7179871662427	-0.317808620599025	0.116642542481891	-2.72463728787776	0.00643721615744779	0.0205396174241174
DDX26B	62.391758477876	0.139599067196532	0.171299145548742	0.814943161271111	0.415104845760023	0.566192337053457
GPR101	35.4215325200315	-1.57682760758122	0.329320467402688	-4.78812513542652	1.6834666971907e-06	1.22221347640642e-05
SPTSSA	323.960259313153	-0.429868003184629	0.163924873013851	-2.62234763572643	0.00873263049919541	0.0265231627836401
WRN	63.358723384886	0.389574338512493	0.191665797849475	2.03257097971359	0.0420958859116709	0.0976857494811936
MARCH8	6879.53357130809	-0.857170098833158	0.389997456926415	-2.19788638005117	0.0279572037236184	0.0698256138945108
TSHR	1.1703844441587	-0.420982625135624	0.658156820783063	-0.639638778847184	0.522407465259436	0.664968033939036
CFL2	20.777241963686	0.363939271125482	0.329150296418135	1.10569328080796	0.268859299278011	0.415715814079854
SUGT1	88.7627105461669	0.389712198319774	0.140921911982858	2.76544784864387	0.00568446936650689	0.0184282273057769
GTF2A1	620.716626132784	-0.216453092853733	0.146705374851576	-1.47542714827403	0.140097741031519	0.254019097466351
ZCCHC24	25.4857631622515	0.294001423532493	0.255975181326553	1.14855441066151	0.250739764793504	0.395582181772482
PGM2L1	110.590254781868	0.143757309237577	0.225533671950136	0.637409518474741	0.523858129922039	0.666333013816486
FOLR2	6.9579175496739	0.0233232380618843	0.321461359041105	0.0725537841669551	0.942161204631766	0.966109073257852
INPPL1	376.915050726316	-0.117573610752954	0.148539096687094	-0.791533093813203	0.428632972275106	0.579039157898562
CRYL1	115.786198092392	0.567052315600437	0.143751165308447	3.9446797831775	7.99066850417591e-05	0.00042238788824745
REEP3	79.9524516756128	-0.382851691706066	0.195158830137146	-1.96174414161543	0.0497922798837462	0.112141586053486
SKA3	232.183973381225	0.305165190745101	0.230454145907271	1.32419050021297	0.185439785053373	0.315235106084842
MICU2	59.0422826790484	0.262706646320758	0.131359334796526	1.99990847036251	0.0455101483482228	0.104221849285821
DDIAS	15.7444983995875	0.0564225208780098	0.356768947895187	0.158148631518755	0.874339680347414	0.924770771078396
PCF11	203.022555552758	0.112150454414851	0.127367717600574	0.880524959759077	0.378574989873597	0.531090505507262
PKNOX2	1.03217865682574	1.05551362790113	0.812656450356276	1.29884359797843	0.193997609119611	0.325913762821796
RPL10L	125.594378580785	-1.73243020511119	0.318595118806374	-5.4377173498508	5.39674968001258e-08	5.24285450160295e-07
LRR1	65.2923452904526	0.648960457543968	0.324737974556035	1.99841259227903	0.0456719475663005	0.104506695434214
RPL36AL	1401.31057233341	0.291339988706973	0.137085583952164	2.12524162138476	0.0335664567076262	0.0811427397737332
DNAAF2	9.4144895660773	0.346949222068962	0.249077433465623	1.39293719724652	0.163638782851186	0.286554969413198
C10orf10	5.7921003199335	-1.06813610946072	0.406879560068348	-2.62518989472289	0.00866006542041677	0.0263391007165948
MAGEC3	0.865947140760595	-1.97386455277525	1.12410714322063	-1.75593987163893	0.0790986759744463	0.162886119482979
ZNF22	29.129041368528	0.322724353064097	0.159966937802005	2.01744408875002	0.0436491902157888	0.100693279275794
KLHDC2	130.446223098923	-0.248740273696418	0.254100254481481	-0.978906039287523	0.327626407885237	0.479307515612141
EML5	7.77923938948678	0.968460387142543	0.302272465246578	3.20393187766052	0.00135564548733493	0.00526504607903641
NEMF	184.630868178925	0.235613343260601	0.113680711741969	2.07258856537943	0.0382105861090598	0.0903723718462293
RPUSD4	109.674107799858	0.214198678185501	0.128518215992905	1.66667951722366	0.0955781478997249	0.188597122894673
ARF6	4.6325309403351	0.191831404956394	0.353472963065751	0.542704605445906	0.587333202796153	0.719234110859611
TTC8	3.46112499931882	-0.162525664004944	0.456609445027149	-0.355940214936378	0.721885338264477	0.823909179811575
NOXRED1	2.29331342332763	-2.13069278064616	0.601165947726885	-3.54426725050326	0.000393705947139232	0.0017721295289965
AMER2	84.6411673757882	-1.70889095935481	0.243202223321196	-7.02662556294927	2.1158817437919e-12	5.82297268021981e-11
AKR1E2	15.41954585104	0.614169303571663	0.470860873254254	1.304354085161	0.192112882481941	0.323611725244302
KBTBD6	10.9464790104677	0.645803759043545	0.349383677691176	1.84840849839121	0.0645432702359778	0.138293818439413
FAAH2	21.8635494617448	0.970642612948528	0.261557191780876	3.71101481224688	0.000206430022982392	0.000995850998298789
NUDT5	596.339075561252	-0.404990514756145	0.194527727043457	-2.08191665482048	0.0373500832314132	0.0886825311343866
DACT1	6.57317770882212	0.0699844152888611	0.537592511267952	0.130181157330108	0.896423101982012	0.938184092650138
BEND7	40.7857800041363	0.0239040545563018	0.290930537361357	0.0821641302185174	0.934516196906786	0.961876681633895
ATP5C1	788.851219405743	-0.0784993715310664	0.149877402601928	-0.52375721868866	0.600447412589409	0.730516010080629
PRPF18	48.1851936642489	-0.0554695300236461	0.168206537485003	-0.329770357638993	0.741573486770803	0.838348460306478
TAF3	135.80294892656	0.349795128794349	0.145767400347793	2.39968009280372	0.0164094056936411	0.0449415118149743
VSTM4	90.0198102045527	0.279230367723606	0.275508820005085	1.0135079077267	0.310817620927687	0.461134984984454
SOHLH1	0.925229343548994	-1.03644878776734	0.954998192472089	-1.08528874288695	0.277793790126879	0.426089177523706
COMTD1	9.18108706665609	-0.219264947854848	0.289440843546861	-0.757546672293844	0.448722415291835	0.597245363903506
SLC18A2	33.6655572879809	-0.160899808410829	0.26116369820784	-0.616087953704732	0.53783647214889	0.677930717178595
PDZD8	343.757063572728	-0.546756517743621	0.168301100215292	-3.24868059117977	0.00115941586726	0.00458379162066226
ZNF503	3.46632720504031	0.119064808198249	0.418452711999755	0.284535874147517	0.775999746012906	0.861281966508621
FAM175B	72.5405696291925	0.421765364710733	0.183344034843742	2.30040407406868	0.0214253382356708	0.0561136776720995
FAM204A	394.329599214677	-0.208150740091927	0.134677812809908	-1.54554589021818	0.122214277834202	0.228407635403537
NSD1	185.9240569324	-0.0567217592652536	0.156663033554931	-0.362062178793219	0.717305565903573	0.820460334520005
PRDX3	12.8998428030866	0.549824750126196	0.278489590262815	1.97430988212995	0.0483465179189205	0.109296267501726
ENOX2	41.0693966513316	0.291212168892954	0.184601452027982	1.57751830060802	0.114676314575537	0.217744063024895
GHITM	897.596595871165	-0.113177780480735	0.144677585700631	-0.782275844130575	0.434052479861371	0.583748760226289
CLEC1B	132.950945873616	-0.351066981815273	0.286740087150402	-1.22433868701145	0.220824488448006	0.359329426740089
SNAPC4	44.2475948569543	0.478481970076813	0.14136793891073	3.38465690144187	0.000712672748520538	0.0029893558275047
TMEM52B	9.8345976120645	-1.73276808828247	0.453443203011787	-3.82135640533006	0.000132719683699443	0.000667696738727362
PMPCA	199.227720684373	0.318893464140196	0.151457249695631	2.10550148494737	0.0352476781954254	0.0844994359678818
SDCCAG3	1.81480954676484	0.339717053814762	0.661310171946583	0.513703052252768	0.607459617653638	0.736098124921467
FRMD7	4.34403166041786	-1.83463120438946	0.456861792949752	-4.01572473930041	5.92633935733223e-05	0.000322660324886221
AK8	0.898461512887152	0.932193354993688	0.815323942125893	1.14334107810335	0.252897005994012	0.397703122015404
C9orf9	22.0987638037684	6.58875564426865e-05	0.304720672329407	0.00021622279820734	0.999827479168961	0.999884248841864
TSC1	217.509684702651	0.122293471449281	0.13684756303266	0.893647418625161	0.371510566860053	0.523934311322453
HPRT1	98.2626488151552	-0.0546891121351934	0.175117379901005	-0.312299739558172	0.7548127379624	0.84716222224761
LOH12CR1	107.861085305985	-0.154244577869442	0.173460202808201	-0.889221708336143	0.373883938251041	0.526312164675159
FAM69B	11.7130169188336	-0.213560553952969	0.439957784576742	-0.485411467735304	0.627384499314343	0.752118376424145
ZMYND19	24.5000867600912	0.47588106681839	0.201769880728121	2.35853371722821	0.0183472929693396	0.0493134245489055
RET	4.46594672500222	0.752047828545337	0.535789435416561	1.40362571344962	0.160430334010712	0.282424734925605
DDX21	185.889643746031	0.0115427612420466	0.148038777582531	0.0779712007255097	0.937850961721781	0.963900857139857
BMS1	75.3944090124438	0.550005980922105	0.261704699866984	2.1016282137908	0.0355858563832981	0.0852173607721317
STK32C	117.295225447896	-0.232493139172883	0.191324564282433	-1.21517662953972	0.224298731919738	0.363906923848778
KIAA1462	4.02772621207187	0.260284697795012	0.416110920390313	0.625517584472103	0.531631411008454	0.672432606254355
OR4K2	30.8493627640234	-1.852057734971	0.36028480854295	-5.140537960679	2.73952967200306e-07	2.30096977172103e-06
FUNDC2	162.351517297123	-0.49783090587039	0.278549184146857	-1.78722801646377	0.0739006428948602	0.154310850421716
TMEM55B	20.6450553446692	0.688533719214093	0.229544462227395	2.99956580321247	0.00270364715948163	0.00965713596024133
METTL17	61.667473106265	0.317585888813322	0.167478773396491	1.89627546448209	0.0579236288914746	0.126797026555499
NDRG2	98.1640820966703	0.562102464304078	0.193025183368315	2.91206802395064	0.00359044435623599	0.0123924155293718
RNASE7	0.534483990999788	-1.74764271880088	1.06878288504438	-1.63517094374908	0.102013217428365	0.19844917147844
ARHGEF40	125.268405473366	-0.00187432982678079	0.201345717537606	-0.00930901262615987	0.992572589823157	0.995892585630614
NSMF	60.3766234937316	-1.04679298481565	0.313046738066293	-3.34388721403631	0.000826133161115117	0.00340287263019657
C12orf50	220.181000526207	0.184427997427136	0.2415118519888	0.763639531179981	0.445082084795649	0.594013931200698
CASP7	10.3113537125357	-0.490011680954724	0.300237904358135	-1.63207800827913	0.102663053905366	0.199514991551939
PPP1R36	0.715325097958017	-0.142387740362509	1.08423577235407	-0.131325440455963	0.895517867496547	0.937570956441579
BTNL9	7.15854676559604	0.0823990491181593	0.318191199617884	0.258960804752339	0.795665482403203	0.873420967073888
CCDC186	519.20735880262	-0.342311990778013	0.119654468947943	-2.86083749138479	0.00422523571784181	0.0143086092479038
METTL3	497.929498599795	0.146206733422283	0.121137685424815	1.20694673098263	0.22745265927681	0.368023782544325
PRAP1	60.178449753757	0.18552454731856	0.176344789554215	1.05205573574105	0.292773978885165	0.442895137860036
TRUB1	74.5132823946877	0.72001677134655	0.176894749785761	4.07031170918623	4.69502752054305e-05	0.000260616198296012
ZFYVE1	187.338557375616	-0.177998012145838	0.206952637912115	-0.860090569231723	0.389739119382168	0.542217623197324
FAM35BP	19.2311348742668	-1.96734655619416	0.291429204657432	-6.75068429914816	1.47149471200296e-11	3.11133689826027e-10
FRAT1	571.971415492386	-0.675757332125637	0.162814053468316	-4.15048527894517	3.31771107225722e-05	0.000189723523102813
UBTD1	112.516393385121	-0.689705614451542	0.161270157455893	-4.27670949995926	1.89676055157471e-05	0.00011363144079893
E2F7	4.43494574082703	-1.02746399990368	0.480172975807661	-2.13977889566873	0.0323726395426058	0.0787975815732332
ARHGAP42	29.9332584067164	-0.91201255570018	0.340432491454634	-2.67898211420197	0.0073846338289663	0.0230762987360848
ISCA2	192.041301098133	0.425445095089153	0.12845174948088	3.3121004331084	0.000925982966660722	0.00376398291986967
PACSIN3	17.8325560099233	-1.63092106638634	0.324416008558898	-5.02725211875677	4.97558017328019e-07	4.00409391952189e-06
TTC7B	74.4766424748982	0.0551234752192907	0.294331977484391	0.187283337985979	0.851438486212098	0.910859211470705
SLC39A13	34.6712914421925	0.174012431770794	0.145821125885369	1.19332799492706	0.232740942712655	0.374088905274501
PSMC3	349.003706813759	0.129774954953896	0.17740883332855	0.731502217330751	0.464472450656909	0.612056955964397
RAPSN	0.957980369656934	-0.975240107993136	0.709343831946208	-1.37484822461541	0.169178503705131	0.293947024342357
AGBL2	2.29789022210449	-0.625955656685426	0.611169441415519	-1.02419331574507	0.30574397529956	0.456042326093154
TC2N	179.205547428491	1.37512230678279	0.214188082642098	6.42016254975576	1.36128909055311e-10	2.240783621674e-09
CPSF2	110.348970546497	0.263953641542244	0.148677416057489	1.77534455831665	0.0758410123110462	0.157503566776849
MOAP1	217.168873624163	0.493220749663012	0.141926543833295	3.47518326270485	0.00051050446210325	0.00223391679280113
IFI27L1	1.90247493652194	-0.0643187576810547	0.619129925739606	-0.103885719308787	0.917260040123559	0.950614950673506
IFI27	18.7078327977141	-0.541612079786282	0.687374145374046	-0.787943630745022	0.430729678676071	0.580899912408923
CLMN	40.1051995471545	-0.590626156095996	0.229231946324235	-2.57654382631551	0.0099793553745007	0.0296970080654492
CCDC38	1.60204347218925	0.0346159337573119	0.843282060357162	0.0410490574679731	0.96725678659177	0.98073189696856
PTER	39.7194741922534	0.546469999017898	0.197943627257645	2.76073550125768	0.00576713619626552	0.0186515919619582
CACNB2	13.3024213125983	0.105965412894583	0.33154802229183	0.319608037961125	0.749265480336445	0.843678104153293
ARL5B	142.827893567962	0.0741047954412506	0.159360435501034	0.465013760838835	0.641921602177644	0.763731620004613
SMCO4	122.836454427736	0.144755752578204	0.224843600160614	0.64380641688178	0.519700972174848	0.662912313362949
CEP295	45.061195959277	-0.0805407241986447	0.165521757877757	-0.486586931115886	0.626551086822616	0.751512255333513
KCNC2	0.681456391941188	-0.830927452932067	1.00827523885705	-0.824107764338216	0.409878328832446	0.561280283449376
TAF1D	4151.05738484036	-0.0100562355510605	0.133529251795382	-0.0753111053634192	0.939967185774969	0.964765684951945
R3HCC1L	101.385024422162	-0.0246088104749981	0.174489692637694	-0.141033032398625	0.887843847057118	0.932808021845444
AMOTL1	5.35776646924754	-0.630404869927991	0.389355627244345	-1.61909787817802	0.105426205283125	0.203917390034228
HTRA1	18.5930021015574	-0.407480937800404	0.458193087785899	-0.889321442559187	0.373830350765714	0.526278792105868
LIPC	19.5800346908419	0.472713027541658	0.448022327377312	1.05511042342216	0.291374825410616	0.441385120835743
CEP57	78.4593809229759	0.114385293031513	0.231268160161377	0.494600263830937	0.620882315928846	0.7469672288562
TCP11L2	2332.38439397479	-0.485687168451301	0.343785965487997	-1.4127603137082	0.157726210828318	0.27897486958417
SPRED1	38.5846267943043	0.198471606708678	0.252305027401369	0.78663357901683	0.431496396508571	0.581532233286626
JAM3	148.857922851092	0.0230133187988863	0.33598508742625	0.0684950602277484	0.945391552210124	0.967970538419735
IL25	13.8796074852167	-2.11315636611601	0.329395850421364	-6.41524889707281	1.40592971119734e-10	2.30564618280436e-09
CMTM5	175.137776115599	-0.637608284410093	0.294829865738956	-2.16263126129371	0.0305695518568012	0.0752485548942202
GLB1L3	35.4659319789826	-1.6570179434768	0.275761174562025	-6.00888774900433	1.86800398006009e-09	2.37725101884381e-08
GPT2	14.4919176582282	0.409132827599726	0.267847171311169	1.52748608692387	0.126640184287251	0.234736335618099
AMN	52.1357398726108	-1.48827934533667	0.232347511107993	-6.40540257237759	1.49973129802935e-10	2.43678665610618e-09
RAB8B	1095.25553474543	-0.111449795444997	0.157970692059196	-0.705509319432707	0.480493334357878	0.62804123280096
IKBIP	85.0441611063339	-0.201809611126187	0.174823848305322	-1.15435973456971	0.248352715920929	0.392871958461947
RPUSD2	45.6990040315402	0.862865495784676	0.201236262338746	4.28782310780646	1.80432688423211e-05	0.000108527792761621
HIF1AN	683.97187645546	0.088315915212604	0.101202759495424	0.872663113663395	0.382846728639276	0.535419996150832
NDUFB8	655.164231110898	-0.184253578279045	0.185942112461407	-0.990919033025871	0.321725117768736	0.473158358321705
ZFYVE19	51.4055952211903	0.481479671567673	0.146155493099332	3.29429747290063	0.000986680186376069	0.00397584033919966
PPP1R14D	1.78717267610571	-1.43252053582806	0.680009125616702	-2.10661957591952	0.0351505684856272	0.0843010570176133
SPINT1	137.814953105091	-0.0835408243068382	0.199819401546859	-0.418081646026986	0.675887423749084	0.789124955041848
FBN1	8.79407465995632	-0.0082848563959046	0.35497324883833	-0.0233393823985815	0.981379557649748	0.988507271467747
AVPR1A	9.19116124178766	-0.378768257184107	0.416793439050844	-0.908767321401864	0.363472959579878	0.516114034427873
DEPDC4	16.9718317091657	0.105089209266733	0.241378442840296	0.435371145948868	0.663293050735905	0.779774429489487
BRD7	119.836854970305	0.19464420894536	0.146322804388426	1.33023837096957	0.183439745418265	0.312619664833276
CKB	64.5370218202649	-0.634163401535924	0.166988446636783	-3.79764836614892	0.000146075344613282	0.0007290521520753
TRMT61A	33.9758451576109	0.806608511487089	0.202533388683036	3.98259524877366	6.81667913129504e-05	0.000366043199815548
BTRC	124.644739599186	0.109860383291923	0.2086272382877	0.526586960521537	0.598480449004462	0.729079827660505
POLL	93.0108226443191	-0.0939877048415208	0.360161054446978	-0.260960211219499	0.794123191162615	0.873010658359118
BAG5	1.66076070772146	0.189419376856398	0.515394747199243	0.367522909159902	0.713229006628279	0.817119606584429
DPCD	46.5492508508751	-0.952798094226961	0.43293708623648	-2.20077725960053	0.0277517962189289	0.0694504670082402
API5	343.466695119165	0.495226570313117	0.19161001395056	2.58455474274375	0.00975048245362402	0.0291224770994879
ZNF319	132.240145027406	0.162520461256275	0.169734215194856	0.95749970664253	0.338315094398645	0.490350868798827
HPS6	298.405858538208	-0.964710285174279	0.140565612906228	-6.86306035472447	6.74007322705648e-12	1.57027658397018e-10
NOLC1	528.490041358516	0.562066679489416	0.146004712723822	3.84964751482102	0.000118287927320108	0.000601966270987882
ALKBH3	42.5454386590072	0.652158884093823	0.200805988319667	3.24770635353583	0.0011633926926871	0.00459641890899457
COPS2	252.355156873732	-0.295533676049994	0.136347343863387	-2.16750592769965	0.0301962981974243	0.0744780003012512
GABRB3	19.9766234055976	-1.38038526657931	0.256795716530495	-5.37542169795263	7.64036504230107e-08	7.18471700427383e-07
SPIC	2.42911415233933	0.0690336723158338	0.737368832106836	0.0936216304648901	0.925409726454605	0.956079394183772
SGPL1	82.9415259404184	-0.0978728988256525	0.130901523279404	-0.747683421656955	0.45465113316215	0.602903960878252
FRS2	56.5524831806831	0.335393056337344	0.14534677998726	2.30753688775728	0.0210249082819362	0.0552044886061035
CCT2	109.580818567508	0.302036146791781	0.210094392812918	1.43762116993162	0.150541570904592	0.268924560068813
PCBD1	51.5929781498025	0.0699494357908571	0.179790118346966	0.389061626044796	0.697230559469465	0.8060598519157
ARIH1	214.8109335327	-0.066105126888941	0.125612589275977	-0.526261955668352	0.598706212371951	0.729248954212532
SCN3B	5.16995454037375	-0.704948865608519	0.463242812300724	-1.52176967864293	0.128066801484488	0.236738095565311
COX11	25.9145298178088	0.519590655273846	0.312665583011436	1.66180956109532	0.0965509645827696	0.190239639690829
ZNF202	9.56944819175235	0.890887949496324	0.245408795973406	3.63022012296929	0.000283179615572619	0.00132241858884102
FAM227B	51.7864378699349	0.167889253249622	0.206756821216775	0.812013128570969	0.416784098276357	0.567603674548943
STXBP4	7.57749302334216	0.761521030154608	0.331636480526914	2.29625229692669	0.0216614599114288	0.0566226318521809
CYYR1	15.1787025884671	-1.75464347622146	0.353567966519513	-4.96267660640752	6.95282962136782e-07	5.43060701202445e-06
CUL5	43.0627490219568	0.285902613210431	0.143843084176071	1.98760068895959	0.0468558700624531	0.106569271618025
WBP1L	495.39582400202	0.345456318542207	0.11117551554294	3.10730574852859	0.00188801019483383	0.00702143656283959
C10orf32	141.669913628454	0.246889614271849	0.149843777213609	1.64764676159956	0.0994251787481636	0.194596696665341
ANAPC16	450.682225463534	0.0895397236505889	0.101480870731441	0.882331054170268	0.377597807833452	0.530141904294188
SMPD1	202.97129144907	-0.830445097333236	0.146133981105318	-5.68276516558281	1.3253419648904e-08	1.43122305503461e-07
APBB1	146.481442684427	0.737462522523709	0.196004579775952	3.76247597564651	0.000168239473785412	0.000828635864592413
SYNPO2L	13.4241378318785	-0.334291588074127	0.317433197951986	-1.0531084657525	0.292291283301778	0.442354904003628
NUDT13	5.21557181952418	0.285061447152437	0.315118574377849	0.904616453394551	0.365668615663602	0.517976622782936
C11orf65	4.119765759129	-0.637807048340139	0.437413632865836	-1.45813253272736	0.144804015726268	0.260807150934325
TRIM44	322.384131659296	0.744425956195293	0.112108619179729	6.64022054363059	3.13214143041228e-11	6.02911552063951e-10
ILK	589.837013988003	-0.0688442755231966	0.114063306852652	-0.603561981699606	0.546134895546052	0.685460978782342
TAF10	381.399959956236	0.00499642046892117	0.105539563627647	0.0473416820875723	0.962240907805407	0.978416538245023
TPP1	2488.9944055674	0.421482797669095	0.163945306376669	2.57087443967884	0.0101442098375442	0.0301196844013261
DCHS1	38.5362903314508	-0.0170822873708411	0.229889052515876	-0.0743066587290469	0.94076637878207	0.96538353312145
MSS51	10.8155622489139	-0.411466759974008	0.255965971010147	-1.60750571003713	0.107943477827079	0.207759641019379
CYB5A	77.4485565886162	-0.372650590320106	0.288574543774599	-1.29134949135076	0.196582516379053	0.3288136620118
USP54	23.8856565914114	0.395699630098921	0.202731783524204	1.95183815394037	0.05095742286044	0.114201851729664
C11orf74	3.08011621889167	-1.19980086458863	0.459886427232899	-2.60890688122226	0.00908319558750727	0.0274600624584218
WDR88	0.641850994697016	-1.51605291475631	1.119406482407	-1.35433637251807	0.175629086998028	0.302676625175759
OR2D2	64.0188758483624	-1.87231221457473	0.273621777186604	-6.84270175358832	7.77133410057421e-12	1.76614848404404e-10
ATP9B	2400.74802181102	-0.187773949196982	0.192551113624798	-0.975190149057645	0.329465947650464	0.481247614527088
PPFIBP2	106.64398423079	-0.0715641605275965	0.16446011400395	-0.43514599853602	0.663456456913645	0.779862424961294
CYB5R2	9.88593924841936	-1.47311520344685	0.680821118675683	-2.16373312025384	0.0304848375724032	0.0750635319673896
KIAA0355	61.0380412197242	1.05494811542568	0.25196412330152	4.18689812502886	2.82792678058893e-05	0.000164112930433321
SERPINB8	148.31537094051	-0.0210011732121451	0.177992942531321	-0.117988797271834	0.90607653435942	0.944191574942165
RIC3	742.837163563906	-0.247348189942898	0.217973923969136	-1.13476045867726	0.256475697879096	0.401971438775968
IDH3A	148.391225799384	0.332907507275818	0.179542980568434	1.85419394410092	0.0637114181788114	0.136914251876941
WDR72	216.05012269092	-1.5142703020705	0.236821165978821	-6.39415102873837	1.61441800454022e-10	2.60391431446583e-09
CRABP1	0.399301459162636	-0.2214828266745	1.09573920214623	-0.20213096897572	0.839814337781425	0.903141405015524
PLD4	121.03033493841	1.40469637417271	0.287714635097149	4.88225555053327	1.04879213607113e-06	7.95880047075436e-06
ZMAT1	4.66109476462057	-0.157619705227422	0.372305447189931	-0.423361265372549	0.672031701199168	0.786478030114348
XRRA1	12.7494107355601	0.299038679545987	0.28617059829706	1.04496646869211	0.296038467247649	0.445928523412737
TRIM66	47.2317428967112	0.362365873548666	0.228063305396055	1.58888284513539	0.112086844871726	0.213876746557853
RNF169	436.392179173301	-0.109429743597758	0.109423753724512	-1.00005474015507	0.317284017558012	0.4682452005011
RPL27A	3481.1753031145	0.475723522642109	0.151257059116257	3.14513269940324	0.00166011510085835	0.00627459383506826
ST5	2.59886772348661	-2.80720868875303	0.806431164035814	-3.48102704104868	0.000499495060960626	0.00219173057017925
CDYL2	59.8726746834219	0.185643351198886	0.190718253421672	0.973390579392707	0.33035921920213	0.4824323793887
CENPN	37.972799366638	-0.17659881503426	0.20670475663704	-0.854352932692087	0.392909466527061	0.545293076506275
AKIP1	65.6037334419184	0.292029830645543	0.208825572047938	1.3984390311092	0.161981269242907	0.284330884510197
ATMIN	297.551099508352	0.252821548143948	0.114861293717768	2.20110308669488	0.0277287268274032	0.0694025956531267
C16orf46	0.894832286561643	-0.0874632529387885	0.830357629843335	-0.105332027785775	0.916112349826783	0.950109850535005
TMEM41B	157.391072031201	0.237536971805586	0.15895072296577	1.49440636301314	0.135069439468175	0.246654021498493
PKD1L2	13.3376405286797	0.158729021350118	0.286995582156408	0.553071305688649	0.580214584286132	0.713589796315316
LEO1	192.972260902693	0.00100304340883853	0.190099396939299	0.00527641552255322	0.995790049052749	0.997545793081906
ZNF143	157.879648076653	-0.189707585019467	0.163553230679599	-1.15991340697577	0.246084063597702	0.389948593085589
TMX3	89.5557798147192	0.266506058820066	0.20839492682853	1.27885099160476	0.200949533474394	0.334529691217817
MFAP4	204.617778309944	-1.83836761709587	0.256713463077073	-7.16116558539797	7.99939527706186e-13	2.46748422092628e-11
WEE1	51.9922719209802	-0.138272741948202	0.301826735862566	-0.45811959484982	0.646866521920295	0.767367526478733
MAPK7	61.3728954748593	0.514201743218779	0.165916037958607	3.09916840798152	0.00194064675651239	0.00718381910938477
PRKCB	1297.94179476447	-0.0368055247169482	0.154434137187827	-0.238325058093759	0.811628987640072	0.884379212468455
HDGFRP3	84.1079365083481	0.0815911318973066	0.284702137557431	0.286584191454649	0.774430720316907	0.860136730794658
NDST2	415.964299797671	-0.0821728930837376	0.118123555194294	-0.695652047964324	0.486646762461	0.633747720463166
MCM7	138.637248781566	-0.0983254865977228	0.207948293423239	-0.472836227598175	0.636330025612879	0.759019419011218
CLEC3A	2.75955575155422	0.954150587485255	0.502774529737811	1.89777033451322	0.057726342685808	0.12650666588592
CCDC68	6.7013601163596	-0.0373858519821165	0.485001624891227	-0.0770839726372074	0.938556743043167	0.96435968292255
CLEC4E	2612.21378118078	-1.12145897167154	0.205272449476098	-5.46327076299696	4.67440785072587e-08	4.58920543337986e-07
ZNF3	86.2083459656702	0.451353709121242	0.140470359599034	3.21315977555414	0.0013128323492835	0.00512022058634419
CLEC4D	189.743933010167	-0.763466259073677	0.257012991863883	-2.97053566645385	0.00297280883335421	0.0104904060414553
ZSCAN21	30.1060456694969	0.232532347024776	0.170938134833903	1.36033043329227	0.173725381911052	0.300170926098708
RIMKLB	19.7668993202108	0.403835515239911	0.312912446802317	1.29057031564818	0.196852714777255	0.32918751087596
A2ML1	1.66877380770929	-0.0947966195472249	0.580371556009605	-0.163337811037824	0.870252464735897	0.922469707594689
BEAN1	1.46994259672442	-1.23103107257386	0.66758613409968	-1.84400335731068	0.0651826509003736	0.139412511269979
TK2	128.708359214203	-0.0691686009929564	0.182546371220558	-0.378909756082661	0.704754879176004	0.811191196374785
TMED3	154.470208964672	0.00313712182579755	0.230794012006995	0.013592734917674	0.989154900632305	0.99373653121787
SEC11C	392.927600959019	-0.710016958240362	0.311563793608012	-2.27888147726708	0.0226741117792482	0.0587984585936247
TMEM135	46.9341538683753	0.433210873053927	0.153506691996292	2.8220976390032	0.00477106490732666	0.0158672141640379
NDEL1	509.532296284329	-0.232693757152701	0.161518109241172	-1.4406666735137	0.149678874365759	0.26778787278257
CENPV	21.3854641212876	-0.0844415249596269	0.290733479358075	-0.290443072280734	0.771477296182781	0.858263619104808
CDH16	32.4056482822927	-1.80835799258795	0.298338558440171	-6.06142900885068	1.3491743537841e-09	1.77203638278892e-08
RRAD	0.50253290461882	0.171954752197549	0.979608416223266	0.175534171970975	0.86065992224424	0.916826128613028
FAM96B	226.365625801355	0.114472246226034	0.159404114738099	0.718126043446948	0.47267957338799	0.620319300058317
HSP90B1	1180.91039169765	-0.151325378365632	0.206288403846084	-0.733562214570914	0.463215597019523	0.610949251932369
MC4R	31.0690739616957	-1.9723180813491	0.336922602377415	-5.85392035865775	4.80118601833899e-09	5.6526262928479e-08
BLCAP	38.6238218918121	-1.19566930831636	0.255577617530654	-4.67830211373243	2.8926014179226e-06	2.01532392301704e-05
ATF7IP2	63.0081785788405	0.497515239017871	0.226475646370881	2.19677147185676	0.0280367714835534	0.0699747280912322
TVP23A	7.91819401111482	-0.1566931722554	0.331136039654464	-0.473198786875954	0.636071363184083	0.758813662947795
NGFRAP1	174.753352943748	0.0357332122323273	0.29663211429446	0.120463060169054	0.904116340223615	0.942843745261658
COG1	223.281194185035	-0.102844752316155	0.16461419804398	-0.624762344549877	0.532127048165999	0.672914539011182
PLEKHA7	12.5820457691617	0.518325538253108	0.303359245425091	1.70861955279058	0.0875214443999887	0.176273893678331
ZNF606	33.3652982494195	0.32432934881907	0.305712722793143	1.06089581701355	0.288737250481592	0.438558916241141
ZCCHC18	11.084495831713	0.440518026582717	0.633557039530958	0.695309181488767	0.486861561543107	0.633971069307907
B2M	29257.9980967841	0.13509143473577	0.11299080861203	1.19559667193484	0.231853990832708	0.372969617365649
ZNF592	447.385480542714	0.184387665968463	0.144440935056057	1.27656101019357	0.201757274466112	0.335525528767032
CASC4	397.790068285125	0.00285455159744504	0.0953043017272092	0.0299519701179455	0.976105358259549	0.985082220178322
HTR3A	0.581646815559056	0.454421447463399	0.981372639609495	0.463046786839524	0.643330831245126	0.764698960489789
NNMT	2.31125038765577	-4.05088889357524	1.02272897220561	-3.96086255857123	7.46795101333552e-05	0.000396736496070764
AP1G1	909.993107208417	0.187294788363589	0.130640114720935	1.43366980933594	0.151666511607669	0.270484231363495
SLFN5	780.516687251628	1.07201659028661	0.204020896605741	5.25444505009809	1.48471464376982e-07	1.32809949318018e-06
CATSPER2	9.43496297482006	0.0516929390078179	0.5739693604062	0.0900621924683133	0.928237793122082	0.957540836960245
STRCP1	6.29104087511012	-1.78009485617413	0.374741917315463	-4.75018879373354	2.03226825749513e-06	1.45151422624743e-05
C16orf45	13.4421309497541	0.262894075973114	0.31303672014893	0.839818650821666	0.401010074504872	0.553278784187441
KIAA0430	1126.64062395487	0.162323825825062	0.210009495507211	0.772935649566799	0.439560465342162	0.588564579296905
SAAL1	53.4109391720246	0.00548321279082839	0.237810445732062	0.0230570729302877	0.981604747413158	0.988677555680674
YPEL4	64.7783640549216	-0.127985679368934	0.404600862535156	-0.316325769962522	0.75175525301929	0.845175939626449
PPIB	1228.68452638883	-0.492628841231846	0.253155941784514	-1.94595014345415	0.0516607287583616	0.115449104877458
FAM96A	115.116809357339	-0.146731595285782	0.149087535270335	-0.984197605921372	0.325018362707756	0.476569132731577
FAM111A	162.498498631217	0.34132783260691	0.134572888947042	2.5363788745089	0.0112005482178318	0.0327765741459096
KIAA0101	47.7162781954984	-1.30853503106095	0.326442923283131	-4.00846499565876	6.1114695217386e-05	0.000331305979336356
LDHD	4.42705262673665	0.631695326209088	0.360454147310487	1.75249842711605	0.0796881400880298	0.163793582841693
PEX11A	13.556298215345	-0.0877665054665565	0.382618266089392	-0.229383992467447	0.818570476667262	0.888993084813607
TMEM170A	69.2266662038991	-0.0487850719131068	0.281553318639797	-0.173271166359504	0.862438286779025	0.91766601492412
ANPEP	3432.51997240996	-0.193589218021406	0.204530922308286	-0.946503422742171	0.343891877328067	0.49602089861716
RBPMS2	120.015470674484	0.226724731730876	0.309725861380419	0.732017438648442	0.464157923956428	0.611917179239863
NAV2	0.766552739257434	-0.0397456509462932	0.835471335731622	-0.04757272840664	0.962056766991511	0.978416538245023
ANKDD1A	20.5716216370026	0.47963686933291	0.465550330306137	1.03025782200071	0.302888992902198	0.453291174440174
GLYATL1	1.83492304711387	-2.2881115972176	0.771290217484844	-2.96660264236083	0.00301109835102569	0.0106068950513231
C18orf54	1.99067482769671	0.749264613364713	0.487718455988076	1.53626463006565	0.124473490556989	0.231431604473794
DCTN5	398.235236158874	0.399879577972723	0.135838239537863	2.94379240582887	0.00324217391415729	0.0113257455672456
TERF2IP	1308.44523004292	-0.322997223687797	0.202202986635344	-1.59739096371655	0.110178585461197	0.211230589499082
PLK1	24.5596666324966	-0.661203667064376	0.29968697231589	-2.20631434845097	0.0273619974297006	0.0686896893855924
CLPX	363.407857019699	-0.290333353161665	0.154006551161859	-1.88520131754998	0.0594026630208712	0.129455469411854
TAC3	0.788940415613643	1.93998100673931	0.901372357698201	2.15225260700623	0.0313774643106676	0.0767891175356105
MYO1A	4.83786488426185	-0.193570047810261	0.589289284181457	-0.328480515438417	0.742548374167532	0.838863912543421
CHP2	5.47293157579778	-1.89244030235813	0.430355463430364	-4.39738881731274	1.09560975228718e-05	6.88440048770394e-05
TMEM194A	41.2290618560701	-0.0257714592514783	0.244760643332724	-0.105292496786115	0.916143716578727	0.950109850535005
OR4D6	80.6335974511115	-2.15093210370331	0.28626822372007	-7.51369493879494	5.74814437931736e-14	2.68546596692087e-12
NAB2	59.831237813267	-0.00921225931968112	0.253979242059811	-0.036271701753924	0.971065713815336	0.982804932199379
VPS39	376.415225918619	-0.148351076540361	0.162425914762668	-0.913346104635621	0.361060541432642	0.513721570098807
STAT6	2797.78745787804	0.128399898120037	0.121970764300845	1.05271044955768	0.292473717979751	0.442592971456084
PATL1	448.973221071138	-0.236647141932312	0.155656841131208	-1.52031314661484	0.128432291455574	0.237239428359415
STX3	310.815316295772	-0.473201258795745	0.169890258154186	-2.78533486226317	0.00534724694234397	0.0175187984366638
MRPL16	94.8152068812676	-0.050422035588818	0.19760003357652	-0.255172201523398	0.7985901004951	0.875268664593665
PIP4K2C	180.905968199679	0.193303448646363	0.119173150063901	1.62203859294408	0.104795084992822	0.202830311206437
MTMR10	913.413795236472	-0.514031685289184	0.14691317847542	-3.49888070371568	0.000467215570272615	0.00206760498472653
YWHAB	862.21217215295	0.247336478484474	0.133121849079783	1.85797057503491	0.0631731929964578	0.135956677449488
C15orf48	2.50686620049134	-0.571617970848018	0.522864717297068	-1.0932425767854	0.274287307747302	0.422181451660687
SCG5	2.72444327416524	-0.114419669576575	0.531041432025379	-0.215462791933543	0.829406518509372	0.896271980520619
TSC22D4	850.334114955311	-0.0905067129701713	0.134452531824027	-0.673149934347295	0.50085190879572	0.646454108107171
MS4A7	157.463154971187	0.78534511500427	0.285829867074354	2.74759640426231	0.00600338571676002	0.0193022330466035
MS4A14	23.4850741195911	0.200453644677136	0.335544145679441	0.597398724603699	0.550241205054037	0.688994937262077
MS4A5	6.06241314669054	-1.2607661423763	0.408309453699047	-3.08777112788961	0.00201663718896107	0.00743542616897034
DIS3L	87.5830410054599	0.0653952229884999	0.181883214831891	0.359545123770452	0.71918732749855	0.821965403812138
CCNDBP1	3217.72861261724	-0.599676322785633	0.209841942414527	-2.85775243921931	0.00426653113335237	0.0144219260164365
EPB42	1392.89759227579	-1.15499378763477	0.521834890656842	-2.21333185709556	0.0268747748394668	0.0677078256683634
SMAD3	253.792631063648	0.793294680919311	0.163904850350363	4.83997074658598	1.29858242192687e-06	9.68739186675051e-06
MAP1A	35.1441913034492	0.263922965734735	0.379105004802393	0.696173784021404	0.486320003404049	0.633575268857715
RCCD1	5.72104216724132	-0.111178217704012	0.491128932791238	-0.226372771549318	0.820911503446867	0.89042457877877
AKTIP	186.324414744926	0.117993156845911	0.17346265592405	0.680222242749319	0.496363750584547	0.642733034777652
MAPRE2	11.6277555901894	0.472910997531425	0.462744200803969	1.02197066264643	0.306794785882894	0.45680755463314
EVA1C	16.2724468523083	0.536254644200933	0.253561794635553	2.11488739844147	0.0344395454688136	0.0828439926717036
MARS	1040.50400373706	-0.245327631738362	0.167391115440827	-1.46559529812731	0.142758572965785	0.257887871348346
MBD6	402.987095751561	-0.422343200192569	0.158236728330615	-2.66905922947382	0.0076064035521339	0.0236698914776916
CNPY4	87.1161215206205	0.306139865541725	0.14035329870767	2.18120890895024	0.0291679681841213	0.0723876882664406
NUDT21	457.875028245537	0.187106079856381	0.133485558243544	1.40169530186184	0.161006254184998	0.283240426983656
NAT16	0.574828057203286	-0.855793185909933	0.921477376970874	-0.928718606986466	0.35303493523215	0.505775525804772
SGSM1	101.028604269066	0.174005771453259	0.250479487504288	0.694690703765834	0.48724915513701	0.634335085329895
DUSP18	237.244492282627	0.305079474337178	0.136913549961847	2.2282635606351	0.0258629447624802	0.0657321855846412
TEF	17.1384719426179	1.4110968819442	0.252249279616579	5.59405713304344	2.21823906092113e-08	2.30772856349698e-07
MEI1	9.68713941174666	-0.250616445684813	0.411650478508632	-0.608808828773311	0.542651160916224	0.682157939991254
PBX3	43.0015263921266	-0.095098100340547	0.172598443415666	-0.55097889910585	0.581648139528415	0.714654250541609
GNGT2	54.3935608265272	0.849138660297988	0.225722790854977	3.76186497199366	0.000168651095077039	0.000830431014143664
PHB	117.18196425445	0.490207991216112	0.205404053697178	2.38655460976838	0.017007081298211	0.0462618877073961
SNRPD1	762.547943846304	-0.152855176962696	0.25608835447343	-0.596884529470299	0.550584476804633	0.689326442277509
TTC16	0.58711668416252	-0.31472994739837	0.956507019303117	-0.329040917679489	0.742124760598943	0.838693834355418
SAMD14	53.5155719189758	-0.568946591249888	0.453758952316272	-1.25385204709599	0.209895787357153	0.345536452259233
PIP5KL1	4.18113776823123	-0.248415090546538	0.36884387234081	-0.673496590766198	0.500631416957607	0.646322478679508
TMEM92	6.96928613679686	-1.09917156438808	0.446836639440351	-2.45989578152042	0.0138977366579338	0.0390836397503093
FAM102A	235.656546555492	1.23999666028454	0.211374331352584	5.86635402865525	4.45482092842504e-09	5.27303501427085e-08
ACSF2	81.7694072952029	1.33065970826623	0.269769024277705	4.93258895022886	8.11468057003265e-07	6.28513055760708e-06
GOLGA2	303.461671557268	0.238628909346201	0.137248867655262	1.73865849258286	0.0820948511833399	0.167636732231442
TRUB2	76.636791733969	0.50791184218917	0.168635929156214	3.01188391305788	0.00259631865305488	0.00930774688301558
COQ4	172.459888742524	0.393375871920088	0.183458311174348	2.14422486177934	0.032014873932922	0.0780994424626808
SLC27A4	4.43891609563093	0.426054239013998	0.340670550297357	1.25063419377493	0.211067969326294	0.34688253650686
URM1	112.595926493941	0.349143068492655	0.162051604076618	2.15451781845726	0.0311995861407712	0.076481323687878
CERCAM	37.2450079576804	0.10745348495764	0.311434986561076	0.345027018782191	0.730074058489829	0.830296015508579
DOLPP1	51.9230710653844	0.268510946243814	0.219462984327815	1.22349081812692	0.221144370073822	0.359683792604139
CCDC103	5.4136629508707	-0.0271307327263097	0.358086303212085	-0.0757659047077288	0.939605342228591	0.964662977453023
ENDOG	37.9294901328834	0.176087183393636	0.217734360965729	0.808724826952563	0.418673444316527	0.569296330946266
C15orf39	492.277623560012	0.294621487402174	0.169335773653334	1.73986559984264	0.0818826203286296	0.167408530522038
ISLR2	1.23081943106239	-0.353766950738411	0.661975533806859	-0.534410915013708	0.593057268949719	0.724176211731239
SP2	359.099849068567	0.146356704445885	0.103968208298662	1.40770632523989	0.159218048086075	0.280992733561126
COQ7	44.6688095984522	-0.0833427656189275	0.177457331960663	-0.469649603643325	0.638605379079919	0.76096045881433
GPRC5B	5.29226118714808	0.164847493095656	0.549393312361204	0.30005369447831	0.764136199112416	0.853378697530853
CRK	190.105415323932	-0.271138295151868	0.122284520457285	-2.21727406001955	0.0266043693778186	0.0672247256917299
C16orf92	23.5481142734512	-1.99157400829574	0.305864419894783	-6.51129676665511	7.45047818417628e-11	1.31094178079817e-09
FBXO22	12.8727634883477	0.829398872509757	0.490429780056283	1.69116743362235	0.0908048289554337	0.181393382374056
TBC1D2B	57.8251617762079	0.739247921894651	0.254270208723019	2.90733202921121	0.00364526054515824	0.012554551032826
NOD2	148.292950705701	0.192940510627712	0.246818196656135	0.781711045788554	0.434384408671589	0.583986916260797
SNX20	440.905976485205	0.283215645248181	0.15169439349344	1.86701458587808	0.0618995510018991	0.133607449975055
LOXHD1	70.7338082321169	-0.211131988811898	0.252913744255907	-0.834798399086873	0.403831227399535	0.555808346345863
KATNAL2	2.31648427871119	1.46170167293772	0.609675020120964	2.39750953327186	0.016506951424643	0.0451454868699127
HDHD2	164.301772003291	0.245777162477071	0.135594489650578	1.8125896053035	0.0698951422258598	0.147516732933502
ZNF91	433.369558569274	0.587014422816993	0.166547766677679	3.52460098701321	0.000424121117180458	0.00189546948411556
IGF2	5.78836876311836	-1.24019876588338	0.403702813609452	-3.07205876222396	0.00212587870826616	0.0077876667405765
RNF214	87.1511951188298	0.443799877663608	0.119210342586965	3.72283031851747	0.000197001923351481	0.000954593759447832
CDK12	956.274425776613	0.00895416453463008	0.116292329386362	0.0769970348162974	0.938625903840418	0.96435968292255
DPEP2	1086.86230485982	-0.33753189583169	0.15145287311191	-2.22862656149339	0.0258387622397087	0.0656871961974899
DUS2	171.068952513631	-0.844912674322808	0.165868802696608	-5.0938612963177	3.50843486802348e-07	2.89976834023921e-06
POP5	182.158045390772	-1.10056157656773	0.171700387765241	-6.40977921420006	1.45730524028282e-10	2.37930190676311e-09
ENGASE	33.9177143598322	0.834779025624156	0.184561810134608	4.52303228395582	6.09599377018159e-06	4.02130105895911e-05
ATP5L	3154.51475509269	-0.325334175438117	0.128064385140842	-2.54039540407993	0.0110727207828853	0.0324931408112226
CD3D	627.053064011063	1.5648156187253	0.234296947256812	6.678770837804	2.40954594042942e-11	4.77939716679488e-10
TBC1D16	2.01497915652208	0.763977483243404	0.785420824143706	0.972698278119019	0.330703281294995	0.482684619108491
ENTHD2	151.524644137509	-0.06992241647448	0.141289381266566	-0.494887979886895	0.620679195946866	0.746773869677721
MYO5B	2.0198187857103	-0.581762107270861	0.71621637499385	-0.812271441400452	0.416635893866481	0.567518279258829
ACAA2	147.523579531794	0.27306049225079	0.164868452324655	1.65623251993102	0.0976747399613527	0.19208856575919
STIM1	332.541830415487	-0.0131461695736026	0.142578302665042	-0.0922031566365802	0.926536630097504	0.9568594126994
RRM1	65.59789695153	-0.0161023401807524	0.361523304752429	-0.0445402549962284	0.964473764953161	0.979488924760423
OR51E2	2.57713220294313	-0.151705220930178	0.459362564155963	-0.330251598122547	0.741209862130735	0.838095081631586
TRIM68	87.5168078957249	0.690648957850172	0.159490623729355	4.33034207090542	1.48877888891921e-05	9.06703408386378e-05
OR51I1	102.397075832533	-1.87961526291597	0.272953702169951	-6.88620541862318	5.73002338494796e-12	1.36032639509295e-10
OR51Q1	77.1334785706027	-1.85347938671416	0.259181177159768	-7.15128855816413	8.59670607396007e-13	2.63328320140276e-11
FN3K	50.5450541744215	0.0143618585519166	0.286742578646286	0.050086243276876	0.960053662253914	0.977253953261179
PRRT2	2.30403914737942	-1.13749006517186	0.523630981695231	-2.17231238206968	0.0298321087103981	0.0736829239540375
ZNF23	56.3275123540239	-0.671617483571671	0.248170330992933	-2.70627629372343	0.00680424087433726	0.0215158158922266
IRGQ	93.3892456268251	0.219358688500979	0.244005141143684	0.898992076448947	0.368656881142912	0.52111987540691
ZNF226	26.5881742489036	1.03530951921944	0.1880207202962	5.50635864807056	3.66331844769241e-08	3.67856486996616e-07
ZNF180	28.5904389254566	0.513454464125157	0.159802641165408	3.21305367909216	0.00131331741540233	0.00512097844531354
POM121L3P	11.4533824445854	-1.56026925573714	0.386922814524175	-4.03250776942658	5.51847899430719e-05	0.000302323391996058
PPP2R3B	443.415649638018	-1.08716118166808	0.252628550212908	-4.30339793642426	1.68198350422933e-05	0.000101628732281273
ZNF668	16.0157470614027	-1.31762493769975	0.264625346755866	-4.97920911149659	6.38446321121306e-07	5.02680154399176e-06
ZNF646	129.534373217735	-0.464400742992483	0.123496264887593	-3.76044363297288	0.000169612291582289	0.000834697203587273
VKORC1	293.077257232253	0.0401735275308557	0.168651269333237	0.238204714910726	0.811722320392312	0.884379212468455
GNG8	8.0397611460546	0.243796452817004	0.455670285364749	0.535028200537266	0.592630356988915	0.723755268176797
LPO	5.04905940560745	0.312167974655793	0.465384234299066	0.670774709689	0.50236406088871	0.64769330242536
CA4	436.525330296669	-1.20178063957989	0.255879648754325	-4.69666362850819	2.64445403615545e-06	1.85417073800979e-05
SMG8	138.462896805602	0.146697939965248	0.143538099332653	1.02201395063253	0.306774297671863	0.45680755463314
TPM4	1027.14227533647	-0.37916196870358	0.191099183152255	-1.9841108813191	0.0472434803563647	0.107284607983065
RAB8A	1793.95755228343	0.143442969927149	0.114862602807475	1.24882221385475	0.211730107223033	0.347776030823396
GPX4	708.286641132531	0.0629582927848996	0.108838891008756	0.578454008501749	0.562957639590731	0.699517447176279
MIDN	306.695453245766	-0.070211332440886	0.151051207947332	-0.464818079875051	0.642061739222669	0.763806365108135
JSRP1	2.48010229046274	-1.07592113286232	0.573432015237433	-1.87628368188831	0.0606163365444935	0.131401296684082
FAM129C	20.5373535126335	0.824325799648873	0.387462585626323	2.12749780295915	0.0333787436678954	0.0807887607836529
KLHL26	27.2724789571609	0.639723052207233	0.19353045264753	3.30554206563211	0.00094792873724438	0.00384431702718979
GATAD2A	8.32489598924918	0.455220656073252	0.48995782826753	0.929101710004089	0.352836378366929	0.505532183533451
MVD	74.6286707862095	0.285419317880626	0.166236700538344	1.71694527716394	0.0859891710604691	0.173843809674936
CDT1	46.0995447745096	-1.31782570112051	0.32028850319703	-4.11449579977536	3.88026623808268e-05	0.000219611597851383
TRAPPC2L	207.784085958519	0.0587987982383817	0.186565413124138	0.315164516583028	0.752636745348092	0.845743970640293
ANKRD11	339.302588240057	0.112507542106965	0.152384600107536	0.738313071186786	0.460324225247443	0.608091995746134
SPATA33	36.2447969050151	-0.204259473435898	0.215895166120956	-0.946104894824098	0.344095087428205	0.496236907832245
SGK494	9.03522853794137	-0.421363141586166	0.372291125719864	-1.13181086648632	0.257713958257991	0.403369407873278
PROCA1	16.8183128328989	0.681566093955147	0.221330718552957	3.07940126165574	0.00207417111284545	0.00761249756418982
RPL13	1436.9071591455	0.481966007095368	0.209063818921846	2.30535350201146	0.0211467833919836	0.0554914028431179
ZNF641	171.427548635269	0.326422621085104	0.162850586073705	2.00443012797858	0.0450240046799395	0.103269669804372
CACNB3	18.8197016299828	0.632421990786561	0.316245627928304	1.99978097698772	0.0455239196051784	0.104224120558437
DHRS13	134.649963464927	-0.28116803720761	0.287804382850709	-0.97694147122651	0.32859812904307	0.480218955097543
TP53I13	88.5006472204441	-0.178545486306146	0.159759995151724	-1.11758570183093	0.263743978218882	0.410002002503898
KMT2D	623.948253808058	-0.045227993738887	0.166490157805919	-0.271655660219929	0.785886797509616	0.86759569523495
CORO6	2.84888194641629	-0.473845156213558	0.446538032038076	-1.0611529639499	0.288620391265692	0.438419228233087
RHEBL1	1.02993921379983	0.643765757754263	1.07304312452356	0.599943975262038	0.548543573769803	0.687357567217384
TUBA1A	2679.47151549081	-0.143034580087915	0.1609827622347	-0.888508670756822	0.374267193841744	0.52672537635914
TUBA1C	1048.25799203454	-0.180580187163136	0.189754812655633	-0.951650103815035	0.341274462191782	0.493422024510249
ZNF610	41.826301471074	-1.39370193554442	0.259197630342046	-5.37698563719601	7.57432131273297e-08	7.1378006723405e-07
ZNF528	42.8996836004415	0.868754948459543	0.272639500094554	3.1864603190596	0.00144025243075786	0.00554352405221553
ZNF701	83.9625789826097	0.239697998891053	0.151973735581735	1.57723305262926	0.11474191030162	0.217798175034209
SERTAD3	237.792646221763	-0.287138927362121	0.131651789234859	-2.18104842350363	0.0291798350576973	0.0724069364428321
NCKAP5L	121.898000842137	0.0899805302695377	0.156914863458446	0.573435353964196	0.566349958343603	0.702426566137786
RAB4B	287.859546740679	0.272679852866695	0.20531561493404	1.32810089945812	0.184144776371022	0.31354813865263
GPD1	0.64069732903294	-2.32707156474189	1.11331060606122	-2.09022670948481	0.0365974393176901	0.0872129209447267
PROSER3	21.5381603608952	0.531505701992683	0.231629652025197	2.29463584366506	0.0217540023241779	0.0568055215620081
CYP2S1	29.4751506824205	0.462273666522319	0.34025754468942	1.3585993131887	0.174273592949333	0.300789029338242
AXL	29.4975449876164	0.538508155415683	0.327467825322552	1.64446126847808	0.100080958404087	0.195608918607895
NFKBID	161.671630328469	-1.17885118015804	0.202013735055881	-5.83550014473989	5.36294501573573e-09	6.26376329987755e-08
ANKRD33	22.9437111387974	-1.55422066360486	0.331185709320479	-4.6928977303815	2.69362165256617e-06	1.88714232962005e-05
LAIR1	191.445543963893	-0.169961659091006	0.549686213773082	-0.309197601890682	0.757171218002947	0.848781610405162
TMEM145	12.4846921466938	0.0897678551490733	0.346788874392119	0.258854484032759	0.795747517916721	0.873420967073888
ZNF526	136.165343660938	0.288138550250826	0.126389916190272	2.2797590103395	0.0226219853010177	0.0587090945789731
TRAPPC9	291.951472420353	0.353028612243989	0.0988588938495552	3.57103542733578	0.000355572791194524	0.00161534783887262
KIR3DL1	17.8229297214305	1.09863277937434	0.510317066203883	2.15284350089796	0.0313309800581831	0.076696671544792
NLRP7	2.44104904553113	-1.70754399833755	0.837575693554557	-2.03867424935765	0.0414825494109852	0.09659335573449
ZNF146	2.25889873169205	-0.472306914664942	0.90879163942537	-0.51970869248267	0.603266627447248	0.732962728140876
ZNF283	42.3175017178362	0.113213790369371	0.28715804924531	0.394256022656903	0.693392028059159	0.803045357062465
PPP1R14A	24.1958940830583	0.451337356133258	0.316743799578463	1.42492878071778	0.154177789147549	0.274075395720644
SPINT2	315.531263581212	0.240958262797756	0.171251567656143	1.40704266883896	0.159414736677721	0.281227139133082
C19orf33	20.4999075340955	-0.526630693920121	0.29150046665815	-1.80662041456597	0.0708214842479449	0.149118804788889
YIF1B	702.862732343088	-0.745155003013383	0.126025010699756	-5.91275492758061	3.36432566772549e-09	4.06418847638196e-08
DNAAF3	2.89437503480302	-1.77522719090531	0.565380108211695	-3.13988264730498	0.00169015525267745	0.00637250003220996
PSCA	4.98218116043975	-1.97652578919138	0.498631299561186	-3.96390236820431	7.37344180504787e-05	0.00039235175381362
ATCAY	55.2977193706102	0.474160845776555	0.270450568554561	1.75322554620882	0.0795632996533906	0.163616412920116
DAPK3	227.866309261905	0.0442351736498064	0.132581265278031	0.333645734614484	0.738646902636154	0.836016157508624
EEF2	19248.8011451286	0.555614829625117	0.127366619213144	4.36232690368669	1.28686392402003e-05	7.97801277499639e-05
TMIGD2	24.2700346242113	-0.262333569667129	0.223873014494643	-1.17179629826893	0.241278849247557	0.384757299393139
CHAF1A	62.9156576065892	-0.513303861971439	0.221011978653265	-2.32251602424109	0.0202051666016368	0.0533623630761177
UBXN6	3850.85652512786	-0.0450401313798005	0.353128193608123	-0.12754612119638	0.898508171796751	0.939495123998149
HDGFRP2	102.245087258219	0.0346695622775696	0.108577548410342	0.319306917361447	0.749493787733096	0.843752921671022
PLIN4	48.4461782672281	-0.551194412097728	0.300830013772541	-1.83224541057425	0.0669148661041193	0.142425563346447
SEMA6B	105.173566521257	-0.0486517081900581	0.248989939305561	-0.195396281174046	0.845082727697131	0.906924328718594
ZNF444	15.7142228513707	0.44167374409331	0.347862331207043	1.2696797108234	0.204198742818695	0.338467199065094
NXN	41.8763753683435	0.617105943092491	0.269492900555336	2.28987829297484	0.0220283729057187	0.0574198212207228
FAM57A	1.9938673389566	0.885555155314346	0.572330237058461	1.54728004563542	0.12179573130248	0.227751164182035
GLOD4	231.426552859837	0.562674878039168	0.157853795997559	3.56453181555336	0.000364506237937859	0.0016503980382518
MFSD3	386.378144359013	-1.14878600839868	0.264949622168137	-4.33586581100938	1.45187499708416e-05	8.87604107033786e-05
GPT	335.443947310507	-1.42276337655628	0.274592045920156	-5.18137141150104	2.20260409874364e-07	1.89056851808829e-06
KIFC2	13.6445109351346	0.166208812319444	0.370318702039884	0.448826406562482	0.653556888027938	0.772297716795443
SLC43A2	1999.00524721856	-0.205202772189102	0.143773545540548	-1.4272637669023	0.153503880310947	0.273207744939037
RILP	136.75298559226	0.162040102228561	0.311507852023093	0.520179832309808	0.602938240527852	0.732736578376945
SERPINF2	7.93677835323757	0.123737990388372	0.294578914132074	0.420050398898864	0.674448636413189	0.787952334411306
WDR81	183.250405047183	0.4243036124153	0.121605722549489	3.48917471579206	0.000484514352532634	0.00212971082883885
SRR	18.005303906337	-0.143738116417628	0.242112191995647	-0.593683924931018	0.552723536690178	0.690973074861531
TSR1	98.6272926074949	0.538439674361462	0.177236340647354	3.03797557766548	0.00238173256296626	0.00861385125904
TRPV3	27.1747124696994	0.146475587141901	0.23945862841591	0.61169475541926	0.540739732455913	0.680772952257562
HSD11B1L	155.230137864277	-1.67737601337423	0.245656877634465	-6.82812559341468	8.60312557841444e-12	1.93027835430081e-10
CYB5D2	34.9831230386332	0.773845514849816	0.180419188421809	4.28915306414424	1.79355740135146e-05	0.000107925953228573
GGT6	98.9241677508722	-1.69524177214066	0.271921951370534	-6.2342954057087	4.5381600471798e-10	6.54632374373283e-09
C19orf48	2.92635661805696	0.0654196105044585	0.525919678654751	0.124390877846205	0.901005795677716	0.940855817826027
KLK1	5.22222380071596	-0.799970121711736	0.417434110322987	-1.9163985451327	0.0553143858696304	0.122025585962149
KLK2	4.09184928829867	-1.85550512411284	0.563067258985671	-3.29535254359384	0.00098298276282905	0.00396366195094049
KLK5	79.9839647658295	-2.21319683665558	0.259205372595019	-8.5383910622619	1.36103622979746e-17	3.46616603093377e-15
KLK6	1.66313628741164	-1.97468269434606	0.638317254349859	-3.09357561759367	0.00197760148596479	0.00731151386056434
KLK11	2.47131969444369	-0.190936223598197	0.573085977002244	-0.333172039205994	0.739004423032466	0.836240597678819
ZNF83	146.859602173635	0.587139246277849	0.191676146894354	3.06318368660375	0.00218995589478196	0.00798916594341231
KRT80	2.77490672743163	-0.385200086364369	0.609129138460904	-0.632378361241526	0.527139670118466	0.668720182209488
ACER1	13.1882080195194	0.3268103523633	0.262386305865221	1.24553128367595	0.212936523524428	0.349106486906427
OTUB1	716.561250715779	0.149869224533437	0.079106993710636	1.89451295648575	0.0581569562519203	0.127228725681912
RCOR2	55.2695361791368	-1.85667607308867	0.257207569976469	-7.21859031310208	5.25292461882147e-13	1.72611494983773e-11
ANGPTL4	0.571733603777056	-0.522559986308142	0.905918617096536	-0.576828841406244	0.564055084210792	0.700587945772186
CD320	74.6210866563405	0.307255276979374	0.300526570734439	1.022389721576	0.306596483306368	0.456628095761463
SPRYD3	637.980719630559	0.636298713818895	0.13354170075427	4.76479414463764	1.89046552238855e-06	1.35960674748181e-05
IGFBP6	5.15706359796383	1.13148566701548	0.395850932708433	2.85836301881064	0.00425832919571735	0.0144068290672627
SOAT2	1.87531826065795	1.06716198237045	0.599743184405336	1.77936491838348	0.0751799540908981	0.15661082571295
ZNF558	17.653619130181	0.593010276569139	0.279898232006395	2.11866388836493	0.0341188822470365	0.0822073697697747
CABP2	1.1072315165287	-0.76070976377201	0.78628133335067	-0.967477837137899	0.333305215356049	0.485286001328105
NDUFV1	304.544032089401	0.220743344779538	0.191446451094293	1.15302918136004	0.248898407150653	0.393487805865222
CDK2AP2	770.653750796577	0.164056456994452	0.17561418168035	0.934186837444966	0.350207524208585	0.502911139330273
NUDT8	0.945157906074468	-0.0626090080620109	0.971441746851216	-0.0644495753501934	0.948612256625293	0.970205428020515
PRDX2	1142.32340888581	-0.522482368641576	0.327367429992361	-1.59601206709466	0.110486099215118	0.21165887159842
OR8J3	103.268649662773	-2.12291210605049	0.315174534687405	-6.73567142141108	1.63174658411326e-11	3.40924704460105e-10
OR5I1	17.5557547072838	-2.15140396365511	0.334626526650174	-6.42926902774876	1.28219024438897e-10	2.12647992226204e-09
ZNF232	10.6198260471564	0.39056647761865	0.347513116870305	1.12388988690868	0.261059742120385	0.407234729398339
MIS12	7.36990967721615	0.930590641971453	0.552040734284307	1.68572821565046	0.0918481596597231	0.183000185077681
CD300C	249.083529296015	0.364727850463747	0.242396924199152	1.50467194115091	0.132408440336383	0.242978730948605
CD300A	1343.96496800648	0.158996591975108	0.127729024338781	1.2447961048649	0.213206708304878	0.349419349899862
HID1	11.5258813275881	-0.31809433014288	0.422477708739848	-0.752925713149886	0.451494555616391	0.599801901347979
ICT1	144.331604603864	-0.0543093553047127	0.204076814211868	-0.266122124232741	0.790145156513867	0.870291203907119
ATP5H	546.429435677611	0.125512279512268	0.175245076129203	0.716210020187565	0.473861676794084	0.621176370450595
TMEM88	23.8625678298789	-0.548984405871372	0.259757410225113	-2.1134504128125	0.0345622349659854	0.0831050709154813
EVPL	5.46669583630098	0.324219610083351	0.592693613076322	0.547027339134833	0.584359949805367	0.716763769235592
SRP68	218.766852060989	0.387055374709349	0.139661768142091	2.77137673293353	0.00558198026875274	0.0181661896662125
TMC8	522.794165733687	0.800479435201896	0.137441990512521	5.82412574364579	5.74123389281843e-09	6.64828090428738e-08
TK1	67.7354893395295	-0.572394568595474	0.261969734769174	-2.18496449255797	0.0288914501442181	0.071782354547907
TMEM68	46.6623348907556	0.415461946649722	0.141052512341238	2.94544166391468	0.00322493954500639	0.0112700119456741
GSDMA	13.9383666835919	1.2659511554173	0.426284891863538	2.96973028972032	0.00298061312711894	0.0105121223484073
KRT24	1.03512544663608	-2.60788337816007	0.947449736358335	-2.7525295306787	0.00591368126771075	0.0190555558302579
TMEM99	9.48209569769801	0.338918425707924	0.278919017919916	1.21511407947534	0.224322584366398	0.363912100805504
GHDC	29.3037430937847	0.505007758429713	0.194107517595082	2.60169088084051	0.00927654252698106	0.0279265132855432
ITFG3	132.17989291671	0.463210922607837	0.189430491286886	2.44528174667679	0.0144739022404861	0.0403749557266856
ZNF598	101.818079664349	0.472136013790554	0.2856392166564	1.65291033674306	0.0983491130982001	0.193048359411412
RAB26	114.716507643538	-1.67751192283028	0.289336671858092	-5.79778536905627	6.71963744635423e-09	7.68525807419721e-08
MLST8	135.937451583719	-0.482463790766196	0.232793235619884	-2.07249918358446	0.03821891230447	0.0903799278220503
E4F1	187.529754751469	-0.27746600865159	0.098125682204131	-2.82765941004494	0.00468896637220149	0.0156266347613216
DNASE1L2	19.2845458437523	-0.994648400776864	0.248474978534941	-4.00301232197106	6.25410435110124e-05	0.000338413333136547
ECI1	54.3477796523421	0.235668168571834	0.21123646374574	1.11566045176509	0.26456750517302	0.410862365568164
ABCA3	34.1699444331576	0.932447111322963	0.168592508014914	5.53077430487288	3.18820315735035e-08	3.24213754101684e-07
KCTD5	329.904587229163	0.135074903452067	0.112300961659988	1.20279382701131	0.229056114185195	0.369938466344933
SRRM2	4444.40856156735	0.284631164503092	0.104742021478676	2.71744960126666	0.00657871738145028	0.0209304460331438
ZNF597	20.7764040477189	0.409842453830677	0.17935845090466	2.28504679742431	0.0223100838859823	0.0580510426183787
NLRC3	15.5489131108537	0.168518357436292	0.745589910776296	0.226020168728991	0.821185733808616	0.890612335564726
SDHAF2	140.35028465882	0.213986723296167	0.386572963673341	0.553548083815268	0.579888164555355	0.713287956024406
DDB1	1690.08852269815	-0.210446917539299	0.192626189717331	-1.09251456330066	0.274606992843934	0.422599647440822
VPS37C	115.854154329898	0.313481641261924	0.145745714897385	2.15088067242757	0.0314856194372035	0.0770003075739331
VWCE	17.2543792525947	0.338732642878301	0.30629331842801	1.10590934407835	0.268765759978863	0.415644159321075
RAB3IL1	37.4178005226187	-0.41526601901188	0.483055879543167	-0.859664557658636	0.389973977234186	0.542467129103447
BEST1	243.646965753364	-0.090986649751844	0.202863004431322	-0.448512778398916	0.653783166073732	0.772464453479117
FTH1	21739.2426888903	-0.135295415741637	0.182445498938335	-0.741566202120256	0.458350207341955	0.606348370280446
POLR2G	247.697250261536	0.494509409506809	0.151394988766156	3.26635256250539	0.00108942521398887	0.00434020499750869
SLC3A2	312.390124325284	-0.0402355166232413	0.134264876444679	-0.299672689452922	0.764426832384766	0.853433761471448
HRASLS5	1.27481648156403	1.08378082395212	0.855284939384882	1.26715761501842	0.205098937776829	0.339545933240034
C11orf84	31.7821253513281	0.65730334948849	0.215331215370328	3.05252235890675	0.0022692682467941	0.00825627383408067
ATG16L2	364.641992613142	0.576508637490566	0.263240170594505	2.19004810773588	0.0285207480522999	0.0710517589031341
C2CD3	221.978477314932	0.46870484547108	0.166913818824144	2.80806495695181	0.00498401725592911	0.0164820683305819
TTC21A	2.6095693429028	0.0835303218795183	0.461626246990291	0.180947947444754	0.856408433364701	0.914398747384364
RPSA	188.033976664602	-0.617501916301233	0.213737755434988	-2.88906335263288	0.00386391219507468	0.0132120142674918
CTNNB1	1099.68699069685	0.125054865277446	0.0936096430777127	1.33591862083725	0.181575873917543	0.310330132358815
ULK4	52.6525383955909	0.734401697326075	0.168356982730593	4.36216951275062	1.28779028331311e-05	7.98094660802032e-05
FADD	233.59099486775	0.0854370543234771	0.136486381256698	0.625974940040285	0.531331378573118	0.672197929234903
LTBP3	175.29454548929	0.944857338953965	0.209603669038698	4.5078282421646	6.54945601692534e-06	4.3075268419009e-05
NAALADL1	29.4241427302343	0.950117290346414	0.24411095075695	3.89215349577825	9.93583475091262e-05	0.000515032178464197
SAC3D1	7.91640657046698	0.122603192606085	0.280514359033136	0.437065656919196	0.662063732802698	0.778849086685407
BATF2	4.35453113424326	-0.290755930516743	0.664993003670976	-0.437231563206946	0.661943421534014	0.778838894048576
SLC22A11	4.96135333241557	0.198983860750095	0.395110052765665	0.503616294643127	0.614531039779617	0.741639171801463
SF1	1384.83710607766	0.184948879780089	0.0962235115282797	1.92207576758133	0.0545962247054275	0.120685182434488
MAP4K2	181.520103954593	0.21876546182947	0.145966866461175	1.49873369986783	0.133942730469595	0.245028387179163
CCDC88B	232.882115055894	0.129909343438622	0.190641758726213	0.681431729892869	0.495598351312099	0.642098871661793
PBK	2.64484741514366	0.155921014171702	0.71356482128468	0.218509951052501	0.827031805822696	0.894803808339281
PNOC	0.782628069958276	0.481013082370346	0.827771544541702	0.581094005395728	0.561177098599762	0.698023463110001
COPS6	817.787151410592	0.372475087310403	0.123914618422179	3.00590109587694	0.00264795110782309	0.00947549021984723
PAFAH1B2	572.800670870122	-0.142321458351416	0.113515510135621	-1.25376222316562	0.209928443856804	0.345557914172887
ANKS3	37.6816390106378	0.629007413436709	0.147815962062872	4.25534160626824	2.08730086192035e-05	0.000124201452976362
NUDT16L1	75.6384250295033	0.332529486871594	0.145721263773	2.28195582622449	0.0224919483723149	0.0584628027195342
KIAA1586	415.882201826205	0.437943204658293	0.324723510485539	1.34866491189216	0.177444620659261	0.305043979336679
RAB4A	46.3729295718454	0.0398610822978949	0.199512694797609	0.199792210407118	0.841643093701805	0.904368204571616
OR1F1	92.0550450824137	-2.20984477776837	0.241532775494813	-9.1492542709419	5.73279089667731e-20	8.41430383859812e-17
AC098817.5	18.2314779359548	-1.78784422768182	0.303895835221289	-5.88308236070416	4.0269540668477e-09	4.79558769299449e-08
OR2B2	21.6846100729126	-1.99284459311338	0.304775547799236	-6.53872860701451	6.2043993347562e-11	1.10829701301279e-09
SETD5	359.654827768504	0.32981987716896	0.101904478658725	3.23655919258971	0.00120980132825755	0.0047616158200224
VASN	0.576361412201162	0.448872702339554	1.11522178268669	0.402496354813096	0.68731877050009	0.798268744135713
HIST3H3	91.2754004367798	-1.55942248093118	0.236299057787522	-6.59935970770311	4.12937300206366e-11	7.72908041289556e-10
THAP9	18.8033914822348	0.387208796244123	0.229592951765994	1.6865012330116	0.0916992977986214	0.18278629833942
OR2C1	130.704602382749	-1.76137394026424	0.228726887093022	-7.70077345366001	1.35245082129352e-14	7.87742852349272e-13
HOOK3	327.658474345858	0.198759082579132	0.150982530804518	1.31643761380892	0.188027204735608	0.318557441035808
MAPK1IP1L	1270.40741514872	0.29232019002295	0.213302763256439	1.37044727203798	0.170547324249824	0.295741855076513
DDIT4	553.420654219686	-0.578578705819678	0.20739613152707	-2.78972756897426	0.00527524091485829	0.0173312475719826
RBPJ	239.088834880602	-0.280829349458448	0.122866369413695	-2.28564863435401	0.0222748225118526	0.0579764221813596
LMBRD1	65.5701190454043	0.191586485351798	0.15046957487939	1.27325730471004	0.202926751844883	0.336822307766955
ZCCHC4	35.1059445391726	0.357945251808583	0.197481741575681	1.81254858779644	0.0699014735174593	0.147516732933502
PTGDR	64.8688895208763	1.08437653072912	0.247201645514885	4.38660725122004	1.15132406979827e-05	7.19597971659222e-05
TTC39C	71.9546032575709	0.725589980039706	0.224829946386657	3.22728351672448	0.00124971565959317	0.00490228104953553
GLYCTK	74.7063592452707	0.0903925670178507	0.14118902896204	0.640223731846429	0.522027156238973	0.664676086375843
GNG4	21.2742328461835	0.197083823447372	0.291771464599608	0.675473263699129	0.499375132282476	0.645351398113673
UBTD2	53.3309460244307	0.271763289052722	0.166086198007133	1.63627858493727	0.101781295927016	0.198070821150055
POLR2J3	1833.02736287389	0.718760312044207	0.250525013129329	2.86901616356032	0.00411750756361146	0.0139814267819334
DNAJC7	449.482325320941	0.0802695439898086	0.0842219319001059	0.953071749589107	0.340553718598534	0.492743994551546
IRF2BP2	1059.53749492547	0.0253393794551126	0.119221646890276	0.212540089120168	0.831685705528069	0.897892021541943
NT5DC2	153.63589377821	-1.31792617375445	0.2353740125605	-5.59928498230321	2.15237714154895e-08	2.24451264618719e-07
SMIM4	13.7381983676852	0.821839060153289	0.326246287995301	2.51907558919146	0.0117663393948258	0.0340968304970495
COA6	11.6617682715766	0.112296364703658	0.251634144284935	0.446268391051496	0.655403386003763	0.773597362128687
KIF5C	19.0350214068849	1.16118301925652	0.323230625873575	3.59242883040018	0.000327610144582723	0.00150109195539425
MGAT2	182.708296867772	-0.312345054178509	0.182797179620048	-1.70869733782399	0.0875070275040699	0.176273893678331
BMI1	184.371852579366	1.14027950246998	0.179589831879851	6.3493544736589	2.16220294966247e-10	3.39419612766534e-09
THAP11	253.415601375319	-0.367591768515177	0.17621063682263	-2.08609295751645	0.0369702035128945	0.0879227915842034
MMADHC	324.429633464408	-0.55209698167877	0.173698123896935	-3.17848557769318	0.00148046583176226	0.00567845049974493
PDHB	48.2088724309268	0.193263542959707	0.309835209052476	0.623762365648298	0.532783658706616	0.673406428475036
PXK	284.36037619041	-0.472023374019147	0.166730075102681	-2.83106316438981	0.00463935581277687	0.0154876751194919
HIST1H1E	1146.90925319687	-0.241780993884023	0.207842519159262	-1.16328937342583	0.244712115694321	0.38836857935881
PCMTD1	1288.36947728096	-0.387960791143227	0.222639868911405	-1.74254859670982	0.0814124956844181	0.166722921315267
KCTD6	54.7147394537296	0.0362340791774271	0.188306276373601	0.192420984978421	0.847412455898453	0.908207106349
MPLKIP	146.764346498975	-0.0120729204437937	0.0988284467822124	-0.122160378280544	0.902772004928703	0.941708512952418
ACOX2	22.0409744410384	-2.63308696120965	0.378363655266609	-6.95914347099295	3.42347735328819e-12	8.71354141957585e-11
FAM107A	0.973778566607952	-1.35946090332269	0.869219459117605	-1.56400192041577	0.117817117424373	0.222215598176677
IRF2	1610.7180640318	0.0318401526031311	0.100727266094387	0.316102618860866	0.751924619021208	0.845213371294948
MOBP	8.36857623945189	0.776986001533894	0.38615317644247	2.01211863305662	0.0442074329411874	0.101727922183582
CX3CR1	57.5239214993671	0.523281702441306	0.294676670464014	1.77578259458856	0.075768757611025	0.157421042859214
INSM2	36.5898714863352	-1.63033789764813	0.233053562324076	-6.99555021339275	2.64219928570913e-12	7.04040181833509e-11
DEGS2	0.975457488221803	-0.0365953776057131	0.839920152872218	-0.0435700673219595	0.965247111847027	0.979872739267134
SCN11A	29.9624663018697	0.557508139051875	0.278264163175047	2.00352116021913	0.0451213786751635	0.103425669261538
ARF4	1023.06851292995	-0.540727049550958	0.196816433560909	-2.74736738070005	0.00600757992749157	0.0193121929664006
HLA-DPA1	1231.36908554571	0.843837438894286	0.601033474575638	1.4039774398424	0.160325567643255	0.282299277539549
SEPT2	590.448878365223	0.262271922984952	0.107620497640561	2.43700715695356	0.0148093862509981	0.041174067883004
FILIP1L	2.50753160610426	0.345515256960962	0.52640276322931	0.656370522907855	0.511585751769326	0.655742656714442
MFSD2A	13.2139006091741	0.274879850518359	0.279052045859961	0.985048683915772	0.324600157996559	0.476125745570887
DTYMK	35.0164043919556	-0.462701219582495	0.300704483983425	-1.53872404379577	0.123871679912085	0.230604787896792
ING5	116.048205907473	0.48446888253887	0.115375752422849	4.19905285439271	2.68033757283636e-05	0.000156424074454496
ATG4B	278.122176525872	0.151549950629993	0.104548503198757	1.44956595257878	0.147179596268163	0.264328972068029
MLKL	171.469362725959	-0.445452790476227	0.137064446992034	-3.24995139331876	0.00115424735094656	0.00456643274757903
CMAHP	26.0288699338206	0.0126196788323814	0.278205975495644	0.0453609194047632	0.963819630701477	0.979163359032423
RFWD3	170.688907451572	0.341264622849593	0.171435377542273	1.99063126725663	0.0465214401497713	0.106013989566299
RHOH	343.150766137717	1.00422980559975	0.215411908254461	4.66190478389653	3.13296139880247e-06	2.16991148710609e-05
COG7	13.3319806230722	-0.136530672508293	0.33418469468398	-0.408548550188402	0.682870994390717	0.794675046197799
CDC40	718.376830117961	-0.0343247659776008	0.110249800994075	-0.311336307803816	0.755544968222054	0.84767377278114
STIP1	652.254807203457	0.148204545326112	0.17994063172495	0.823630237958992	0.410149689274496	0.561520907671333
PPT2	4.23946112784273	-1.48168514187811	0.601763896268545	-2.46223668629148	0.0138073515890943	0.038892552538211
TXNDC2	0.46360144239214	-1.54598526396655	0.939219174516805	-1.64603247667074	0.0997570728131881	0.195094528476425
RAB31	1780.43367011239	-0.611641877602109	0.17913380238573	-3.4144414368264	0.000639129317354807	0.00271907842187686
REEP4	137.870305515133	-0.173775131419978	0.146822944521067	-1.18356931191394	0.23658359426607	0.378951150037131
SFTPC	7.91240841040205	-2.76727068169219	0.45844356176723	-6.03622978371598	1.57756570242984e-09	2.04306358212476e-08
BMP1	11.3848541023206	0.441269089040317	0.255856310792509	1.72467541517149	0.0845859839981233	0.171479389521057
ATXN2L	691.234656784254	0.210044843231788	0.108971148510587	1.92752711247584	0.0539139725412996	0.119459906701461
CCDC110	0.821144509075385	0.836683488644763	0.959037786744	0.872419731745255	0.382979439962705	0.53556307074737
POLR3D	136.910061107846	0.0261261581466819	0.169664908546228	0.153986810652501	0.877620135120758	0.926862172860032
FEN1	43.723532190009	-0.412967024318451	0.334192716818532	-1.23571521321542	0.216564440599702	0.35379561425378
SDPR	1046.89383774123	0.0458585579185196	0.328249997810979	0.139706194133555	0.888892132197152	0.933408282620189
MTCL1	18.092119796819	-0.0982097654263948	0.282489796454951	-0.347657744310976	0.728097234432292	0.828636378266733
HEXIM2	59.0983962571609	-1.04669430406253	0.241400463767523	-4.33592499254905	1.45148437158012e-05	8.87604107033786e-05
FNTA	2716.61375856981	0.310416500180467	0.266676728418164	1.16401795545398	0.244416735314816	0.387969715131566
SERINC2	155.23072018517	-0.999917450410222	0.315450515102682	-3.16980763237854	0.0015253988929297	0.00582795026055767
TRAPPC11	31.6380790853947	0.441737953514203	0.188439183237833	2.34419373892465	0.0190682635703677	0.0508631419453106
GFRA2	4.48214047253162	-0.0814464033036524	0.451235788600691	-0.180496328884335	0.856762936192994	0.914555490616194
ING2	23.7348557536412	-0.133763921686869	0.222793563296059	-0.600394013668684	0.548243676447158	0.687200828175313
CDKN2AIP	61.1878359639796	0.430341588433115	0.147330812337072	2.92092048911367	0.00348998883744182	0.0120859562315892
SNRNP48	490.069444184744	-0.225863672608255	0.160473757454897	-1.40748042664694	0.159284977282329	0.281054528638917
TMEM223	63.76100906092	0.571191316568617	0.212892066761399	2.68300893151075	0.00729630417135919	0.0228421267988179
SLC20A2	41.976781378875	0.612393789677535	0.175436974999598	3.49067686375087	0.000481798597463983	0.00212041946455101
TMUB2	367.912578726414	0.0314081525825724	0.135575614445833	0.231665205508775	0.81679805819257	0.887766997775115
ADAM29	0.908545343990173	0.94450298902675	0.736534099871801	1.2823615216066	0.199715855651931	0.333074080636063
STAT3	2595.21117656539	-0.350614849042686	0.109184279822269	-3.21122097076081	0.00132172258519927	0.00515033183475991
ZSWIM1	30.8487520388358	0.193654032247379	0.229902217928446	0.842332161874361	0.399602053392473	0.551885122434065
ADAM9	207.868852316069	-0.670588161552612	0.177640668592098	-3.77496981331695	0.000160027040937782	0.000791951748254327
ADAM18	0.42769654132295	-1.45988468990003	1.0095817785938	-1.44602915866156	0.148169023537879	0.265780732413959
AXIN2	12.3701973483301	2.12615121032858	0.413248255072134	5.14497323154446	2.67558959906397e-07	2.25687380264265e-06
NDUFS5	193.025799317444	0.353029019385507	0.140008253400934	2.52148720386187	0.0116859925699462	0.0339142176856916
VWA3B	3.03828513454578	-1.48394637249194	0.535087992932157	-2.77327540907853	0.00554951321364774	0.0180767568541383
ZNF30	10.2869049044449	1.43798016668903	0.345114641624601	4.16667389108688	3.09076146824118e-05	0.000177784394971038
FAM84B	28.764445239502	1.22965627621363	0.224172700408692	5.48530786296383	4.12749956586579e-08	4.10026225908596e-07
LDLRAD4	39.6853919319251	0.955930693944249	0.265141559579316	3.60535970091209	0.000311720863413359	0.00143650956758229
KCTD19	23.1702727715348	0.545179932700638	0.497078978614617	1.09676722644776	0.272743160324925	0.420576543757915
SLC16A4	47.9666288283922	-0.066401659893091	0.230625340149115	-0.287920051847546	0.773407937400262	0.859325889567929
IL7R	1559.2959246198	1.45297810407183	0.251564305581857	5.7757721259825	7.66009866732798e-09	8.67077878069715e-08
TMEM208	140.804941813581	-0.45099857457757	0.19707560689157	-2.2884545768554	0.022111062456229	0.0575842293422389
WFDC12	31.572034151863	-1.89378583824901	0.301659802998286	-6.27788594776668	3.43207517615746e-10	5.12715352651919e-09
AHCYL1	730.567334197547	0.411385697622675	0.107303695944821	3.83384462203634	0.000126155846852152	0.00063831741758315
DNAJC21	162.631173396339	0.130386591166891	0.160204233088183	0.81387731555833	0.415715237210059	0.566629970049587
PKIG	11.001716875358	-0.347579337755794	0.411172492014754	-0.845337041037564	0.397922685485137	0.550385759341111
FAM178B	7.72402371785655	0.707804434776481	0.345476122554393	2.04877960752567	0.0404836707016489	0.0948316121915337
TSPY2	117.607554447804	-1.6427685411942	0.841396071452363	-1.95243191278343	0.0508869472750572	0.114073030718542
SEMA4C	297.03777399745	0.04042159204418	0.147761530454513	0.273559646545644	0.784423048739558	0.866698648607355
CNNM3	263.243010098189	0.184560176509859	0.110351629395145	1.67247350602309	0.0944309879834725	0.186891412039611
GSTM4	24.4112265646728	-0.29863848392783	0.301857596689797	-0.98933565761714	0.322498943540576	0.473900708541646
TET2	467.113203938175	-0.290350002928056	0.174257946361119	-1.66620810695403	0.0956719718305974	0.188761111219033
TCTN2	17.9924682510521	0.762210115149257	0.208976868439503	3.647342028048	0.000264967114605335	0.00124715814792725
SHOX2	0.409282072902759	0.786690037678735	1.0231827845113	0.768865592333511	0.441973105249482	0.5910761049931
PPIP5K1	80.9163943000117	0.949415287117269	0.151536485761518	6.26525870879321	3.7220693404151e-10	5.49051987376308e-09
TSPAN5	418.139614511594	-0.712232844782306	0.395189100431261	-1.80225832140882	0.0715047726462045	0.15032450000637
OR12D2	13.1829239374472	-1.66084137113315	0.502574135486347	-3.30466940867526	0.000950884892507634	0.00385275721457027
ABHD15	150.600511269577	0.695957241693615	0.124010649863782	5.61207640197096	1.99913130735467e-08	2.09587498312129e-07
ZBTB5	43.1878145131574	0.658075192264969	0.181436799423649	3.62702160948278	0.000286709307462146	0.00133663605937818
CHTF8	116.631072475287	0.496336835614184	0.134810687413019	3.68173210254139	0.000231654760462252	0.00110602745893782
ADAL	17.5574974302831	0.506933959760341	0.198962921461443	2.54788156525224	0.0108379258446434	0.0318838129115924
IL12A	5.23923047149337	-1.02576562088545	0.501624938860694	-2.04488561357256	0.0408661365744097	0.0955242552734013
ZNF507	98.9463906282615	0.0141454504669885	0.156418855254634	0.0904331542636669	0.927943011328397	0.957404970917172
STX18	81.5903887731622	-0.208901611355885	0.186761497500079	-1.11854752800853	0.263333219523971	0.409688896340934
D4S234E	117.394453176188	1.32027894145477	0.399622525938453	3.30381511491199	0.000953787111477337	0.00386362750562335
ZBTB49	12.5112202628235	0.159411995653945	0.218669563882945	0.729008613833788	0.465996393408955	0.613383109304226
GFM1	122.058142107336	0.339255151169446	0.151631172951637	2.23737075012704	0.0252621186090665	0.0644843036320998
OR13J1	106.59719334758	-2.10781475340519	0.260112299698989	-8.10347975026334	5.34091201804461e-16	5.84282505427452e-14
TPTE2P5	4.98582513978409	-1.44250601479751	0.753584191991315	-1.91419357004523	0.0555954270431043	0.122540089937843
DDX19A	345.749030279922	0.555114307025848	0.162170704567868	3.42302457466068	0.000619284783189229	0.00264744244813395
ATOH8	2.57876774798946	-0.207632675994053	0.554086433778124	-0.374729759359523	0.707861457553631	0.813331844992635
ANKRD49	45.8669661420787	0.0559251087411659	0.171576793462227	0.325947977069975	0.744463715665587	0.840312703410535
SFTPB	9.6379523285257	-0.360463194080456	0.306154001552593	-1.17739174484882	0.239039183261988	0.382085228677139
USP39	429.309521046523	0.21789703841613	0.130598225770985	1.66845328203946	0.0952257786560657	0.188049292462079
TNIP2	117.90491793205	0.474971604751932	0.122458860648423	3.87862178560982	0.000105049932365497	0.000541957955112329
C2orf68	335.317619303672	0.128838402032495	0.149275871581826	0.863089263303154	0.388088390654937	0.540604304381953
TMEM150A	31.0986906534248	-0.062143754515943	0.163529700627789	-0.380015093755897	0.703934210971696	0.810723419724349
RNF181	170.668707350345	0.0130362222812757	0.123862331535891	0.105247673926583	0.916179282432665	0.950109850535005
VAMP5	118.458706027099	0.387201749963298	0.2362948031267	1.63863845010456	0.101288579601866	0.19736649546716
LRRC28	138.262908609532	-0.11915452759865	0.153690639381095	-0.775288124758148	0.43816942488872	0.587461222544343
MAT2A	494.343603033309	0.240813952427492	0.126479160528459	1.90398126791257	0.0569126238372358	0.125050155145363
PLA2G4F	10.1070216834523	-2.13229695039458	0.391652189578381	-5.44436366534815	5.19909059028472e-08	5.06200014188418e-07
SLC35G2	129.584178525883	0.143905674391321	0.25285998846816	0.56911208160338	0.569280079870288	0.704899774139607
INPP5D	399.421099997726	-0.0251754458271377	0.169320182809578	-0.148685439676443	0.881801850974352	0.929175949818203
LETM1	105.806375017732	0.153571392631958	0.178215361042088	0.861718045705897	0.388842692774525	0.541269765892492
CTRB2	461.110234915469	-1.71088126434615	0.256624744249398	-6.66686008533708	2.61334008976927e-11	5.12796852163469e-10
TRIM49	0.652891973866985	-0.744588621126847	1.07813409718633	-0.690627096453071	0.489799914727106	0.636761580904083
TMEM129	78.6666561002585	0.157304508742317	0.149064996437667	1.0552746285282	0.291299741273946	0.441385120835743
SPRY3	13.6195054019553	-0.554461082067874	0.219292460124466	-2.52840923829836	0.0114580707629314	0.0333792590717021
CEP120	122.381059211757	0.08636383800799	0.147908650631185	0.583899843852548	0.55928769824442	0.696657300507707
STXBP6	0.621665108631664	0.0800366361873795	0.991001531513276	0.0807633829436794	0.935630129082715	0.962460779320983
TM4SF20	0.560422778176656	-0.118204168346718	1.04217678574357	-0.11342045799109	0.909697221233143	0.94650857499878
MFF	42.987748792343	-0.460932156431264	0.173036498635215	-2.66378573345368	0.00772667606458728	0.0239637164158436
LGALS9	252.438640551483	0.59246326653221	0.238094447905854	2.48835397777305	0.012833592677543	0.0366583608406852
PMCHL1	10.2796687548015	-2.81174871028824	0.406635646226252	-6.91466362180109	4.68974835167047e-12	1.14246940135508e-10
JMJD7-PLA2G4B	84.8061553695904	0.00107367317982006	0.227595138769619	0.00471746973869629	0.996236017690382	0.997765550982639
PXDC1	4.09532484018795	0.0394880965067788	0.392482835637306	0.100611015110148	0.919859252286587	0.952468019431138
SIGLEC7	82.8327660501318	0.109818059658243	0.251165509860987	0.437233837237543	0.66194177252208	0.778838894048576
E2F6	5.97782518805527	1.51935068567035	0.528548998982422	2.87456922365844	0.00404579071230469	0.0137591256643797
FEM1B	597.00894739392	0.415365083622882	0.186474905241725	2.22745834397637	0.0259166568422575	0.0658401957251811
COMMD8	29.4727952042858	-0.304575443108417	0.252044345915903	-1.20842005799266	0.226885728339443	0.367224621691105
ATP5I	321.825262983736	0.131490402171244	0.145630551765445	0.902903961958648	0.366576867722215	0.518971012876085
UQCRFS1	75.3421178684498	-0.0981448919009027	0.293571940872783	-0.334312916994451	0.738143444291272	0.835888376231885
MFSD7	26.4829860964039	0.283664955601657	0.239827107772384	1.18278937788333	0.236892631360492	0.379308174195667
COL4A3	1.06485694984596	-1.71556937177254	0.812734751364499	-2.11086011628305	0.0347843370962886	0.083570662839576
MAP2K1	353.99217518839	0.251789895188273	0.117837758442149	2.13675055022271	0.0326182860870669	0.0792639809563885
KLK7	0.717943829321162	-0.860829596316136	0.858996682316067	-1.0021337847256	0.316278982691758	0.467073005949265
PMCHL2	4.34929435721557	-2.02261298761088	1.04400738978052	-1.93735504883361	0.0527019574179935	0.117377765925507
HNRNPH1	437.579633836668	0.234149289398704	0.171866114278512	1.36239357235517	0.173073711150297	0.299297719635757
IRS1	34.9612850099673	-0.883267818699337	0.492119495293338	-1.79482387336199	0.072681765897437	0.152361811800947
MECP2	528.71516741364	0.355775768718466	0.111783058914485	3.182734236953	0.00145891456587805	0.0056080013637735
UPF3A	110.414778035903	-0.769615475817394	0.1679922774452	-4.58125508815992	4.62193660680051e-06	3.10829207543251e-05
ACTBL2	74.7780361923226	-1.64165128474021	0.250277266381006	-6.55933041174049	5.40499227435028e-11	9.82436831043669e-10
ROR2	0.756896914305918	-0.542784745524098	1.08395991972483	-0.500742449648772	0.616552392966327	0.743332007482779
RP3-509L4.3	15.7829613283128	-1.01344112683831	0.283810722747777	-3.57083452318662	0.000355845663399462	0.00161575397511078
AR	1.711306028275	0.0578906374454639	0.623644083366539	0.0928264036964163	0.926041474454253	0.956507652449141
DHRSX	141.663860982064	-0.120275769425427	0.167564385780459	-0.717788382449067	0.47288777768453	0.62050006916171
HSPBAP1	214.711774944318	-0.735653449714023	0.130064574932942	-5.65606315242493	1.54884497378407e-08	1.64932324808094e-07
SLC25A6	1866.56657906801	0.570193538810441	0.27703354801747	2.05821115489768	0.039569868277062	0.0930996647026307
CHST14	150.85427321262	-0.6858285669286	0.147599211534271	-4.64655982778986	3.37516278652796e-06	2.32213836559051e-05
PARM1	22.3507888001614	-0.12582104284716	0.394039858049463	-0.319310446080219	0.749491112157639	0.843752921671022
CSNK1G1	4.68681205698048	-0.302996922173902	0.41707207647863	-0.726485754529832	0.467541037378383	0.614904442304768
ZNF354A	75.6225115735017	-0.912048955956719	0.217604793303892	-4.19130912563592	2.77349465654095e-05	0.000161166484281279
ATF5	213.065236063012	-0.116094530472075	0.250765460445165	-0.462960609750567	0.643392601799704	0.764698960489789
UBE2V2	304.79275872305	-0.209774129939654	0.142115184481188	-1.47608526636661	0.139921003658203	0.253777115306946
ZBTB43	75.897870297305	0.252996399475132	0.150732763586758	1.67844331554045	0.0932605875887204	0.18499690467136
CPT1C	49.1452940099795	0.213887425849725	0.285768210415114	0.748464727896173	0.454179892741917	0.602460494868458
XPO6	3201.22816708726	-0.189790759358343	0.185211216374888	-1.02472605640787	0.305492464842326	0.455796048279432
GSG1L	0.767126674287826	-0.886368919112753	0.981129242408083	-0.903417083907569	0.366304576349992	0.518668904514222
MN1	2.07550321290931	0.371663399272317	0.86462842119613	0.429853322145202	0.667302342016714	0.78302152701556
APEX2	78.9875414002565	0.283873662018924	0.137302119280028	2.06751114627709	0.0386860150043423	0.0913070470744481
NSMCE1	168.878727267072	0.388552658399364	0.117470039163101	3.30767454550584	0.000940740671410198	0.00381780309805249
CCDC126	97.2951098322414	-0.717389787383993	0.172319972222392	-4.16312617818988	3.13919777523675e-05	0.000180393769707161
IL13	0.491522143292448	-0.162809288190992	1.14116918667771	-0.142668843578732	0.886551724176421	0.932048134284199
RP11-231C14.4	265.217732881789	-0.138284019619502	0.188923699116649	-0.731956976631716	0.464194828008467	0.611920028868582
OR10G3	79.2300680395041	-2.0577434481989	0.231814236139859	-8.87669145115579	6.8878528010098e-19	3.72109515996009e-16
RAB3B	33.3536571033235	0.179238068777585	0.308123028428352	0.581709422018299	0.56076242399238	0.697754049719377
OR6F1	85.9364392257954	-2.12025099930419	0.288702320123393	-7.34407329458931	2.07189568695889e-13	7.93310842052326e-12
CD2BP2	665.407392862232	-0.299243054357927	0.126726667921807	-2.36132661944971	0.0182096846354634	0.0490033881565191
RGS14	823.710281484107	-0.0875313247158507	0.18378096661968	-0.47628068524087	0.633874423824268	0.756959310978047
TBC1D10B	317.015004193475	0.0852813816555092	0.0963275721057381	0.885326805100999	0.3759803968615	0.528629578504159
LMAN2	1214.17432934722	-0.310024605249099	0.156952051384985	-1.97528227578654	0.0482361234862534	0.109074700598714
GCSAML	62.4534984995444	-1.03569078140093	0.215697707491614	-4.80158455759754	1.5741501166005e-06	1.15234854545655e-05
RAB24	1.75720259627081	-0.0572035105307252	0.747415419460536	-0.0765350955322986	0.938993393649054	0.964399710906804
PRELID1	181.482756288759	-0.124234404171125	0.224743676424452	-0.552782646202226	0.580412252961105	0.713637316276148
THBS3	4.40739488132481	0.403337409714286	0.348649800235021	1.15685541607194	0.247331436536858	0.391555824725754
CA5B	255.400048252154	0.970352891506875	0.178156642411733	5.44662763268922	5.13337719345552e-08	5.00504592531524e-07
SLC50A1	333.076425784334	-0.455777303835244	0.12079538403455	-3.77313510344802	0.000161208932488296	0.000797352689670417
EFNA1	3.42358194967268	-0.761483403282106	0.62142075892719	-1.2253909969096	0.2204279374474	0.358849917946303
CXCL10	35.814909116742	-0.37043017327835	0.511740168884074	-0.723863780492605	0.469149368021137	0.616789416955758
NPIPB3	99.283452120827	-0.527605920178774	0.258279039626276	-2.04277482579387	0.0410747337005052	0.0958908531098667
SH3TC2	54.9346007411635	0.180529667007099	0.324465895690969	0.556390269068652	0.577944089657991	0.711791430749331
CXCL11	1.84874247347647	0.55491569896219	0.644361787174355	0.861186541485642	0.389135311286942	0.541532830927133
ZRSR2	111.910776566412	0.264572764119758	0.126635794989919	2.08924154612699	0.0366859852913914	0.0873766408299224
NMD3	108.311609135429	0.173890909130501	0.121018718952128	1.43689266120299	0.150748495521508	0.269201384124539
ADRB2	89.7338809069632	0.29535076356572	0.14799804308188	1.99563965452108	0.0459731599276869	0.105077247055067
RP11-220D10.1	21.1413767211622	-1.49512800885346	0.307738594500563	-4.85843516403897	1.18317139960382e-06	8.90564011163339e-06
B3GALNT1	12.3938270075603	-0.695890104210937	0.290805131712141	-2.39297738700078	0.0167122710641234	0.0455937513153173
HSPB3	79.0758281626055	-1.79426015104596	0.231874173080971	-7.73807676467442	1.00931904860831e-14	6.2595550715275e-13
MRPL1	45.1548902673176	0.231615357817516	0.196270297179054	1.18008359464711	0.237966968765617	0.380647735979367
SHE	46.4640696803633	-0.245950209440582	0.253230619349537	-0.971249883100013	0.331423858939768	0.483439470667457
PGM2	152.731850442351	-0.424416440479842	0.158041048706252	-2.68548230952768	0.00724252086830281	0.0227019968060896
P2RY12	29.3728795451191	0.156348830463413	0.299665365287563	0.521744747890297	0.601848064038998	0.731826916062216
C22orf15	0.941774209969709	0.641453584693256	0.865868525558241	0.740820997367584	0.458801982074918	0.606627078318859
OR5AU1	87.8447009106455	-1.88733738878442	0.233182733936892	-8.09381276615106	5.7825552483962e-16	6.14886944992155e-14
KIAA1024	5.61944493801127	-0.201014923096316	0.430261631927946	-0.467192303890994	0.640362299370526	0.762383478356974
UMOD	2.60503163610394	-1.17394821617758	0.574135612444762	-2.04472286813689	0.040882187775721	0.0955490941207238
GP2	3.6606452221105	-0.240633588719464	0.400962522590803	-0.600139851387157	0.548413035564849	0.687242888324702
SLC33A1	170.062142737412	-0.0152876813074276	0.168958097301551	-0.0904820872842965	0.927904127836265	0.957404970917172
SNUPN	56.2330747623129	0.431872830506565	0.183756812958233	2.35024118863406	0.0187612498205481	0.0501505377279274
CRADD	136.432526245743	-0.404369952133925	0.173363672982472	-2.33249529833629	0.019674649971631	0.0521960551213039
SIN3A	633.126617335204	0.52755162745527	0.114936067772164	4.5899571621071	4.43336986510546e-06	2.99176028483151e-05
ARL13B	19.9668730080743	-0.0643101838065928	0.193338616740534	-0.332629791661842	0.739413752242759	0.83659628818987
RNASE2	1456.00141761006	-1.55165080071804	0.222665720249554	-6.96852123882841	3.20289634293011e-12	8.19950774535291e-11
RNASE3	170.605630408844	-1.99986180853889	0.406541146576184	-4.91921131570904	8.68936205847865e-07	6.70236893956849e-06
PTK2	187.3956318478	0.397717862194471	0.2539200943251	1.56631109976379	0.117275803705	0.221581069583369
RSPH10B2	0.832571378997318	-1.85952277240763	1.03060935374134	-1.80429448428461	0.0711851540122367	0.149777101614804
PTAFR	179.924435053518	0.201615681158695	0.189093180485256	1.06622396768251	0.28632241009662	0.435642416122302
PTPN9	142.837860985004	0.462534956271074	0.134247516990448	3.44538928272308	0.000570237517913129	0.00246529047692782
RNASE6	743.302371873871	-0.480717155321075	0.157344906019099	-3.05518092376454	0.00224924792385182	0.00818681621880596
NPR1	1.01062699057283	-2.54859552856904	0.842503160338002	-3.02502785573714	0.00248610229017748	0.00895271307235656
CXCL8	55.7528957455395	-0.238877129766343	0.366364325929491	-0.652020715063606	0.514387809112593	0.658041290085713
SCN9A	3.81576058723716	-1.0522385046309	0.475525164633319	-2.21279247217608	0.0269119565160404	0.0677569747568759
RASSF6	51.5693985831736	-0.127424121877329	0.221965008559469	-0.574073015851908	0.565918392586873	0.702079236902345
SDC2	14.790378872865	-0.4114472121307	0.321761602587132	-1.2787331018445	0.20099105882302	0.334567197717593
CD52	2388.34301194824	0.820525214968825	0.169305989421463	4.84640394455416	1.25719413720998e-06	9.42169637280369e-06
OR4K14	69.7105486399393	-2.3679905293282	0.341283689480371	-6.93848139339339	3.96337180289343e-12	9.85972705711327e-11
OR4K15	61.0786437499613	-2.11822103261309	0.288809190341409	-7.33432696552727	2.22838465448386e-13	8.38643994004792e-12
TM2D2	56.6171272878244	0.472775466930868	0.167931886063169	2.8152811119684	0.00487345834077702	0.0161650135133909
HTRA4	2.87985545986322	-0.526518956543796	0.475301932360644	-1.10775681876313	0.267966853497263	0.414882224916253
PLEKHA2	943.514770334951	0.489450624895213	0.141443134878033	3.46040566279351	0.00053936218194237	0.00234562620013604
CLIC4	687.717556221162	-0.570802875124936	0.204940746801761	-2.78520930577595	0.00534931807185411	0.0175223245675221
SLC38A11	5.01484357921606	-0.221119970639528	0.602124585283356	-0.367232921631112	0.7134452843425	0.817188774996713
GPR183	442.606362392966	0.922139849538215	0.247044505396189	3.73268714501205	0.000189447843378006	0.000922007423436533
CCDC8	111.61508487061	-1.55392572350547	0.252479790089251	-6.15465389509456	7.52416297168192e-10	1.03292753788374e-08
METTL15	49.1841569177032	0.544007434977125	0.17128706144203	3.17599841107227	0.0014932176910113	0.0057211318668223
CT55	0.484486220911056	-0.514687374763722	0.882031868055953	-0.583524692705402	0.559540139265422	0.696873177265018
ZEB2	989.175833330152	0.183370965881844	0.174477948169433	1.05096929328728	0.293272693093044	0.443268852951839
PCBP1	9146.81963577955	-0.26571257985619	0.138824154162168	-1.91402268185835	0.0556172576540451	0.122570915798385
HINT1	475.743613510443	0.275194705928867	0.228857997047194	1.20246925814053	0.229181769817199	0.370022780437284
DTWD2	68.2685888467307	0.23185233609843	0.170741876827488	1.35791137128407	0.174491808703217	0.301047155189784
VPREB1	25.8074691614008	-2.59231170887205	0.353988758452059	-7.32314698412415	2.422222378787e-13	9.00054910497372e-12
CLIC3	65.7701869590444	0.36072122795842	0.190972995552495	1.88885987212398	0.0589106076434401	0.128526264390426
INO80E	86.6845886753263	0.485981832051233	0.15332447018254	3.16962994538738	0.00152633191500736	0.00583025027521677
DFFB	85.68574056623	0.225749257652891	0.303316200942585	0.744270358626915	0.456712929907557	0.604612445863107
NFU1	55.8387436320961	-0.0199642167485147	0.162984425575261	-0.122491561252249	0.902509728812182	0.941599930309547
ANTXR1	0.431444621906032	-1.10002044142482	1.03662188915565	-1.06115880142258	0.288617738823791	0.438419228233087
CKAP2L	15.4156656752193	-0.410634134618745	0.31747729545901	-1.29342835060078	0.195862949991358	0.3278903277443
C15orf40	53.4846095156206	0.180269301862619	0.159768455587468	1.12831598202392	0.259186496245383	0.405242055780731
APLF	152.250103660354	0.176347326524673	0.263787308687533	0.668520890569319	0.503801151421434	0.649184674139106
BOLA2B	368.138715502509	-0.0677578966247806	0.199116933733853	-0.340291984986813	0.733636652448841	0.833147403968121
RGPD8	158.511495533184	0.24710012892512	0.160358914236993	1.54091919430144	0.123336453689192	0.229875657018809
HIC2	9.85414044229778	0.750048895548493	0.270249570150496	2.77539348214618	0.00551349567101504	0.0179731999358852
LUZP1	151.832838828801	0.495676176715839	0.157404442613003	3.14906090633361	0.00163796053568391	0.00619617674291253
HEXDC	83.9363148114929	0.0763711895374697	0.191383750956827	0.399047406875716	0.689858273569541	0.800182661010046
DRD5	166.681326354987	-1.47537711601837	0.226703490103293	-6.50795942905925	7.61784840457948e-11	1.33771848404644e-09
BUB1	119.278117587802	-0.659879561484129	0.366332347075412	-1.80131393460673	0.0716534127443697	0.150568557063468
SPNS1	232.454308579529	-0.0903489242860763	0.136512852377328	-0.66183456511734	0.508077251370913	0.652670456450725
LRRC45	75.9616609220929	-0.00257957059446084	0.155350893536027	-0.0166048004987021	0.986751894842938	0.992216323582363
CHRNA5	9.54470409141867	-0.269981990391262	0.547322995781554	-0.493277264927887	0.621816690292665	0.747784880931634
STRA13	59.222841078489	-0.120900132411445	0.195501807241593	-0.618409282846382	0.536305580247712	0.67664399605322
AGPAT2	99.8793972719075	0.436278012287654	0.26776131525044	1.62935415774903	0.103238067384721	0.200411339231465
ASPSCR1	96.4608226429698	0.619615432462665	0.237254695325369	2.61160451055744	0.00901184385300363	0.0272771276478696
GP9	373.382778500483	-0.265713989272895	0.285131886857093	-0.931898540713088	0.351388961859242	0.503909280673086
FASN	103.933286310106	0.343902182874378	0.146198979170515	2.35228853734524	0.0186582953215064	0.0499815293532612
CNBP	1889.21461579372	0.020909920576693	0.105948246963609	0.197359759844588	0.843546017245438	0.90549585578644
MT1E	76.1797845970597	0.0119591402766681	0.30171167178143	0.0396376454581832	0.968382014274879	0.981533775532223
ACTRT2	142.419665189053	-1.90248287247392	0.27009662847424	-7.04371203454458	1.87184798129613e-12	5.30899492666164e-11
DUS1L	16.8619307368103	0.429453762700744	0.233302358068449	1.8407604889049	0.0656566652756234	0.140179104013993
GPS1	287.174387212194	-1.30819443867045	0.25189646584752	-5.19338147230037	2.06508435057783e-07	1.7825915979847e-06
RFNG	292.173897153596	-0.974662613069678	0.188521052348518	-5.17004653288177	2.3403571188154e-07	1.99809548878796e-06
DCXR	315.271196377597	0.0232226800601454	0.131437993038863	0.176681639176269	0.859758463787458	0.91619831937854
ZNF32	52.9114829888114	0.28393844881349	0.244711945168276	1.16029664435972	0.245928050273868	0.389838799133179
RAC3	117.767291005633	-1.15899220110695	0.263611661323364	-4.39658926804931	1.09965147554155e-05	6.90487038813311e-05
NRG4	1.58475004911614	-0.629548310340441	0.684743191177962	-0.919393311903447	0.357889886281296	0.510654128894399
LIMS1	2228.59200484651	-0.608313157237142	0.749857556512179	-0.811238283796986	0.417228844223129	0.567858097001929
C15orf27	43.3688717694316	0.448090017339922	0.292480496798729	1.53203383556982	0.12551408540837	0.232899240022927
TAPT1	230.782653405136	0.0695243637097871	0.117488305670848	0.591755607613959	0.554014253786273	0.692148449191776
PRYP3	1.44848210712582	1.21859243515488	0.808251505570508	1.50768965694006	0.131633973924078	0.241859918915584
UGP2	322.652570466745	-0.102050161147125	0.11196592563671	-0.911439445231238	0.362063878028656	0.514774869528473
TAS2R1	33.3446581333932	-1.99553670570078	0.287396480093902	-6.9434973770339	3.82509715084254e-12	9.5970706720498e-11
HNRNPF	432.5787951034	0.516707576065575	0.129950647703768	3.97618315257224	7.00301980174688e-05	0.000374792427129042
BTD	120.335319127435	0.294659683137616	0.165887963286698	1.77625716356748	0.0756905401944256	0.157339488309267
CSGALNACT2	191.048794028252	-1.22042119531096	0.205459789287641	-5.93995155715063	2.85106312350858e-09	3.49205666163815e-08
TSPY14P	0.720004214648348	-2.28090215917457	1.05603538171569	-2.1598728590598	0.0307825133716028	0.075627341053709
ROBO1	2.68821963385915	-0.0686839069681471	0.51954779985824	-0.132199399144579	0.894826576363793	0.937125727761654
AVEN	23.1351585582676	0.364743164583404	0.216968675608522	1.68108674471292	0.09274606668598	0.184287843220836
P2RY1	165.173917473747	-1.18915929636573	0.190800694190814	-6.23246839540578	4.59142192299772e-10	6.59076726403902e-09
TRIM56	137.500595406991	0.35917081455942	0.146453357475947	2.4524587264475	0.0141883655360223	0.0397233638826834
AHSP	1226.22417675044	-1.0091144114735	0.451285123128441	-2.23609057723423	0.0253458385598805	0.0646698905628241
WNT10B	3.34567113622736	0.852429880903539	0.467014069593521	1.82527665953506	0.0679592905322789	0.144212889656028
CALML6	113.402667800804	-1.6284555651179	0.29100712724205	-5.59593017721317	2.19442010273176e-08	2.28564880363184e-07
REPS2	768.844691536155	-0.672774676306173	0.195364735643764	-3.44368534110955	0.000573843127162212	0.00247844507079648
SYAP1	261.307714985073	0.173514947891767	0.151412190297729	1.14597739819083	0.251804504090889	0.39655156746717
ITGAM	1211.62147456023	-0.322438750996042	0.197692539500211	-1.6310112248606	0.102887951026275	0.199885890296248
TPST1	137.028336025651	-1.60082497221159	0.288408483364314	-5.55054745109369	2.84776399604639e-08	2.92294098265531e-07
TOR1AIP2	314.943685401392	-0.392087044136316	0.126154646696852	-3.10798733461238	0.0018836614039027	0.00700970384680717
TM4SF1	4.13328753722577	0.55414907876092	0.4099317366741	1.35180818947296	0.176436683640929	0.303800890504221
OTUD3	46.6737586305279	0.346422808723361	0.221400772179674	1.56468654247614	0.117656425472838	0.222020657251114
OTUD7A	18.7705155786361	0.116754344232039	0.271490245930504	0.430049867286672	0.667159366759094	0.782908783178621
GUSB	195.743477791891	-0.119724135705139	0.177026111779631	-0.676307774607716	0.49884525764279	0.644903223932947
BRD3	348.768541928139	0.0832660989534055	0.0980553474612724	0.849174482669515	0.395784209937827	0.548073534840392
KLF13	1770.49725984091	0.103624521188351	0.163319777723031	0.634488502452437	0.525762067921004	0.667693943492151
ZNF764	116.688936630445	-0.871155233022493	0.178632886966939	-4.87679087436865	1.07825642720209e-06	8.17182893817141e-06
ZNF747	12.9588073475263	0.0153491700032715	0.192436377578375	0.0797623099978596	0.936426301043153	0.963054796232223
ZNF768	16.9016160248168	0.120444227754622	0.197213900643283	0.610728895690162	0.541379073029147	0.681295131003713
TAS1R3	132.296364546908	-1.28205117010102	0.285148328621799	-4.49608516485973	6.92160219605956e-06	4.53366230863507e-05
TMEM42	15.7354061944329	0.479799172653214	0.250596320661114	1.91462975748178	0.0555397373709502	0.122461366338826
MAP3K2	934.864673079087	-0.666158696897309	0.149574509579329	-4.45369133263981	8.44064212828459e-06	5.43167810761697e-05
PUSL1	61.6963412663554	-0.435045489451309	0.16717043534375	-2.60240687031012	0.00925719537827773	0.0278855793052173
SF3B5	456.638677115544	-0.179891451364534	0.0950182253307841	-1.89323101687369	0.0583271543098248	0.127525789200811
ZNF35	17.5520019198635	-0.228838756003534	0.336833819488965	-0.679381768584644	0.496895998539981	0.643233075281838
IFFO2	218.71363840468	1.04139218494831	0.18875255460864	5.51723491693943	3.44374966189806e-08	3.479906069708e-07
NLGN2	6.33612089351233	0.622504247446555	0.312643629220577	1.99109845608709	0.0464700641697022	0.105951746306921
MYO7B	69.6462075099467	-1.62879248310994	0.196436142211549	-8.29171487880188	1.11627251211244e-16	1.7554381924854e-14
CHD3	773.732861401079	0.942126160483255	0.144487673509482	6.52046044897685	7.00918882677547e-11	1.23700243292581e-09
TMEM154	1354.94255018108	-0.490919913321603	0.199954660529137	-2.45515614401029	0.0140823405438963	0.0395081656577964
ALCAM	79.5293120041644	-0.34317953590033	0.159195048572841	-2.15571739810303	0.031105738803324	0.0762725013981549
YWHAG	136.973738724938	-0.187224721486199	0.174507777059288	-1.07287322457033	0.283328001001439	0.431907225345192
UBE2E3	265.526195694063	-0.354131350817807	0.17572818063946	-2.01522231396896	0.0438813605020282	0.101136077544066
CNTROB	31.3828184175301	-0.440680831489297	0.180011775991204	-2.44806668376424	0.0143625071268483	0.0401025424897241
TRAPPC1	2078.55575181137	-0.170373038048332	0.127790826310413	-1.3332180639828	0.182460253026985	0.311424655733572
ZPLD1	1.87620765188278	-0.894088646948591	0.505073189487815	-1.77021601137702	0.0766911630526818	0.158880930430512
KCNAB3	14.9361365746073	-0.208465414180213	0.342869681719562	-0.608001889040511	0.543186221015044	0.682635669692327
FAM153A	21.9936207175792	0.21458682022707	0.620912686836184	0.345599026685187	0.729644077541616	0.829914183903163
GPR37L1	1.62386935445916	-0.959152222670886	0.590085629092516	-1.62544582579642	0.104067598219172	0.201625307648821
SIMC1	125.40328855492	0.436740460093813	0.119818452758423	3.64501835935377	0.00026737271366134	0.00125680160280683
TMEM192	73.441382929331	0.378356147113279	0.142729282384034	2.6508656163159	0.00802857785838268	0.0247518539855932
RP11-423H2.1	79.2692151623121	0.383675751692784	0.317394496418241	1.20882925199561	0.226728450919718	0.367099540036146
HMP19	0.513472657148134	-0.99865244292881	1.11350599143765	-0.896854126163657	0.369796761403087	0.522225979494912
ZNF778	29.0726773772846	0.541210061105975	0.210029329655294	2.57683087402233	0.00997107243229391	0.0296856826825545
NIPA1	39.1298301032629	1.42851222016057	0.167096703448743	8.54901497562318	1.2414341080644e-17	3.39012358015595e-15
FOXD4	154.471013892543	-1.51013041752344	0.28969910329108	-5.21275489073956	1.86056661853827e-07	1.62148242713086e-06
GPR25	45.7694926034052	-1.01747712738132	0.234730121998083	-4.3346679101953	1.45980328016847e-05	8.90596299743928e-05
UBE2E1	344.520860976014	0.272347020712078	0.124770961303697	2.18277568647704	0.0290523330201343	0.0721413705743163
HNRNPA3	1938.511795347	0.148577815063568	0.13315739697224	1.11580594425815	0.264505208821926	0.410822772749611
SIK2	124.504113244239	0.337546585243419	0.159269671866795	2.11933999290038	0.0340617441093617	0.0821371165112524
RNF150	2.3661432797765	0.853801528945488	1.03290578894991	0.826601552706458	0.408462937014543	0.559951565195918
CCDC144A	41.3032035289753	0.148350336174097	0.30297944157382	0.489638291639505	0.624389875297703	0.749957642772671
CHRNB1	11.9734343690597	0.141563646181462	0.372139108851096	0.380405184014415	0.703644667075968	0.81045163078036
HOXD12	16.2625166284064	-1.53607770558933	0.272572445077427	-5.63548419266296	1.74567157123381e-08	1.84774719856617e-07
GYPA	201.908392323691	-0.515409196263123	0.30911896460882	-1.66734899916398	0.0954450287483767	0.188397768838413
USP38	88.4944320679196	0.0352967318819345	0.154744568200265	0.228096742214917	0.819571032682002	0.889518400211246
SLC16A5	74.788070301187	-0.464423936189278	0.118539153418458	-3.91789482880652	8.93256608988713e-05	0.000466852482318048
NANP	36.1816051796757	0.334748562610849	0.18741583593856	1.78612741519125	0.0740786301680345	0.154609185110747
ANKK1	2.34894217343425	-0.0580297848284677	0.579321827273569	-0.10016847647804	0.920210572238995	0.952663775280399
ADPRM	36.369017252712	0.353192863102376	0.190201235493904	1.85694305394612	0.0633192563296772	0.136221089744058
PWWP2A	118.388643774862	-0.161218193482458	0.188983887332985	-0.853079041592551	0.393615473058639	0.546014753641159
PDCD6IP	202.311190447769	0.129459456575964	0.219851979213015	0.588848265270929	0.555963065110728	0.693890126544448
MRGPRX1	103.222708329518	-1.8133597161214	0.289476220814528	-6.26427867207529	3.74555130107469e-10	5.51591931988532e-09
ZNF212	62.1001046401404	0.622891253190818	0.160002792686194	3.89300238285506	9.90111794390085e-05	0.000513662416335569
FAM161A	109.186599194696	0.574258690477985	0.2927004838575	1.96193283628995	0.0497703042616316	0.112112081974692
ZNF282	76.3499103565964	0.0758104120479011	0.158004746876468	0.47979831964904	0.631370807823362	0.75509839330433
GLB1	512.028429897743	0.168468487628942	0.113042084973461	1.49031652829558	0.136141028601743	0.248153974716222
C14orf142	90.2058476674088	0.286989191340622	0.185801861293267	1.54459804300691	0.122443519860306	0.228671160566172
FAXDC2	57.3660921593366	0.567355071600404	0.274076972146718	2.07005742641045	0.0384469670629125	0.090870428190966
CRTAP	431.291786806933	0.178143122196166	0.161419959537868	1.10360033979797	0.269766543735933	0.416935603266144
ELP5	223.197796818208	-0.566528842433538	0.161521672523284	-3.50744784636792	0.000452427028249238	0.00200922774799643
CMTM8	16.1144408009538	0.763863517499983	0.300566141465537	2.54141572226147	0.0110404559412256	0.0324157207948095
GABARAP	9345.50291811356	-0.497295129954384	0.133883069807394	-3.71439892041466	0.000203687264128896	0.000983709534484839
LGALS9B	4.66170263803667	0.547529253248096	0.733595336347526	0.746364141263726	0.455447474619635	0.603430634324154
STX8	167.118584846039	0.301191757521127	0.0998076981412559	3.0177207082249	0.00254683507806887	0.00914710567496472
CDK1	19.0856612230014	-1.7182958309473	0.424292082522504	-4.04979470918165	5.12625832403054e-05	0.000282594015214867
UBB	33569.1727154647	0.0764298387516365	0.368331739509877	0.207502722554777	0.835617266653365	0.900166783948974
NFRKB	154.323441798762	0.433658067071774	0.131390474520169	3.30052896646785	0.000965027512060923	0.0039025879106145
FABP4	0.698196417890775	0.725702986724277	0.937140605436514	0.774380047683719	0.438706079100819	0.587778044363511
PRDM10	29.8053407259121	0.227858672922127	0.155222809752392	1.46794580825847	0.142118943758251	0.256995991418283
B3GNT2	97.9993872651814	-0.484301033886454	0.228189670216026	-2.12236177662191	0.0338073694256475	0.0816242902938902
FOS	458.206702027853	-0.750438217571319	0.203947191375032	-3.67957122876659	0.000233626430051034	0.00111437214093746
TMED10	522.935573252304	-0.0266154575085706	0.215261075179629	-0.123642685916907	0.901598193305711	0.941195411254949
OR2A20P	663.378688104142	-1.46997102333487	0.201531932948575	-7.29398563209318	3.00917542576214e-13	1.07071932876664e-11
SETMAR	8.69881336758052	0.317211992112581	0.32084273213447	0.988683739233441	0.322817901061572	0.474171602985361
SMAD1	53.8367891777983	-0.291972582416252	0.257283055979911	-1.13483020210647	0.25644646916347	0.401971438775968
TCAF2	58.9919368147818	0.450977995404692	0.206973747022862	2.17891400185588	0.0293380574063643	0.0727380637807283
LRRN2	5.07941396971182	-0.367888861307377	0.561455564291257	-0.655241277681119	0.512312421929903	0.656291998505446
SLC30A1	338.141294785627	-0.0118701258800754	0.141516949383326	-0.0838777682235282	0.933153615647304	0.960754932623836
DCLK2	1.54040055623173	0.504098111794842	0.676153171183435	0.745538338469293	0.455946343355106	0.603923032137727
ZNF804A	3.1108565839736	-0.0828961908166256	0.477682457391461	-0.173538277434987	0.862228343240454	0.917608931087258
GPRC5C	7.22328404827133	-0.342432297012688	0.328994273041736	-1.04084576867163	0.297947134414355	0.447874274851928
TMEM182	1.85310139629331	-2.12861432751389	0.852730055607065	-2.4962346683072	0.0125519533006631	0.0359826747207973
KRT8	6.03526238407143	0.00379416153820706	0.409814029555565	0.009258251949846	0.992613089237804	0.995892585630614
ADORA2B	25.5241715540591	-0.348145966108163	0.338368701883459	-1.02889529726089	0.303528878489136	0.453747592669254
MGMT	42.1652210825712	0.214071550298375	0.282583659128058	0.757551059247074	0.448719788131699	0.597245363903506
METTL7B	25.6201802009983	0.345697638432841	0.611454727057545	0.565369148581799	0.571822704403077	0.706822464218639
KRT86	15.5525191046207	-1.46137695408575	0.31142142301783	-4.69260251887708	2.69751280045087e-06	1.88911701607718e-05
HARS	217.238418537048	0.0119972305604083	0.180026542578407	0.0666414540243869	0.946867143539832	0.968983266467205
NFXL1	75.1006361203676	0.275441771142923	0.259952544121756	1.05958482565923	0.289333519999304	0.439161607010319
DENND5B	40.2508640594923	-1.14261297366327	0.466563055503693	-2.44900010874141	0.0143253404890715	0.040005108931983
CD14	6735.60284697795	0.0235880327961242	0.212091586721852	0.111216258790401	0.911444858966341	0.947487357668309
DNAJC18	20.5661416615621	0.662460059861077	0.343301799901186	1.9296725506588	0.053647423137814	0.118989052225956
KRT6C	115.751086109547	-1.88702281983199	0.290880520566679	-6.48727806233221	8.74009471656098e-11	1.5151504748306e-09
C14orf169	72.0193008381368	-0.578170853641179	0.208074047080317	-2.77867836836952	0.00545805382260357	0.0178254592949224
SPATA24	3.64674082918621	0.428149391785132	0.429025919646418	0.997956934951601	0.318300241735793	0.469297016381427
RALGAPB	440.861152789235	0.210803193012343	0.10383211534653	2.03023113136824	0.0423330508005615	0.0981197557244756
WIBG	62.2442852488334	0.486963369810009	0.171720681042457	2.83578755251739	0.00457128429480427	0.0152894094729183
MZB1	571.396969901696	-2.19493469416126	0.445406374187256	-4.92793732053433	8.31022657076472e-07	6.42810806284053e-06
KRT4	1.21236159928325	-2.2678370185338	0.7809227380175	-2.90404787583862	0.00368371825202868	0.012664713951392
SLC23A1	4.54054050363137	-1.71575160507447	0.502380197313643	-3.41524529479672	0.000637245963924036	0.00271172098637208
NPAS2	12.7702602201303	0.753307653078374	0.514976071706513	1.46280127265348	0.143521764759089	0.258894801587653
KRT72	20.2585726772962	-0.255113295257495	0.385462452885566	-0.661836952854217	0.508075720952201	0.652670456450725
LONRF2	4.15673803056664	-0.0579316154789146	0.440608618092134	-0.131480895062295	0.895394898898983	0.937497940453441
NUDT9	96.4027336572203	0.295541246520008	0.195665790026277	1.51043903219014	0.130931435261993	0.240920953747335
HSD17B13	34.6010164694245	0.190999760983976	0.286730779573899	0.666129256397985	0.505328485868092	0.650610425555168
PA2G4	946.843847543847	-0.651012446928379	0.190481584461404	-3.4177185619762	0.00063148368937188	0.00269082219734738
ELOVL6	36.9862648107593	0.338842644983905	0.304039071160786	1.11447072802269	0.265077295458769	0.411348581930863
KRT83	0.675023218556193	-1.65832604378243	1.05102706421256	-1.57781478731461	0.114608165664858	0.217638126345567
PFKFB3	457.65424882256	-0.732043633827279	0.261842659445072	-2.79573861409257	0.00517812611983403	0.0170535406411064
TMC7	12.7379299495307	0.194305173084148	0.309566814658475	0.627667966602016	0.530221474268163	0.67142072228666
ARL6IP1	0.493941232533143	-0.714901808326432	1.05832726478225	-0.675501645016697	0.499357106590118	0.645351398113673
SERPINB9	931.053222024225	0.789847227806787	0.170766638826197	4.62530171722053	3.74053494633273e-06	2.55608177753185e-05
SMAGP	37.2466868452391	0.918185648050078	0.244599204223026	3.75383742954811	0.000174147832765785	0.000854391581755924
CDH2	1.2053547460843	0.305589984994763	0.824050988836179	0.370838684905109	0.710757686116027	0.815436107709847
EMB	1101.39789220335	-0.0875260332464601	0.162850209136135	-0.537463437785903	0.590947533776571	0.722301104261398
STAT2	585.256164668948	0.669486477537078	0.25015137931248	2.67632534898311	0.00744343491280457	0.0232366570576439
NUDCD2	124.770450846807	0.134464566165684	0.211692454630344	0.635188280094751	0.525305626041456	0.667510224415837
IRF2BP1	211.932524297142	-0.523562211068537	0.140334883294528	-3.7308059035451	0.000190868233667124	0.000927894617603934
OR9K2	84.3655757746045	-2.02368006528112	0.278554032033429	-7.26494623146672	3.73186684697632e-13	1.28881119168223e-11
HSPA4	1534.71655566089	-0.253360597211176	0.143064087975005	-1.77095874161963	0.0765675628998916	0.158713014635258
COMMD5	16.6987450776625	-0.00167838319399627	0.184470485728612	-0.00909838333957366	0.99274064056089	0.995963824458815
SGCD	1.27879204844806	3.187682239597	0.848094350971088	3.75864104736346	0.000170838722777504	0.000840263173493488
GTSF1	31.3640582697312	0.256822804313719	0.331517529014554	0.77468846090019	0.438523771115123	0.58770353991273
DPY19L2P2	27.3707043892009	-1.80856618956143	0.289796138267429	-6.24082225654935	4.35276640837253e-10	6.30471009462709e-09
ZNF16	55.4793994203431	0.131270534671262	0.173955406956281	0.754621756047241	0.45047596593583	0.598945662265251
ARMC10	64.8260900301328	0.106889912285293	0.165870378367423	0.644418330369505	0.519304201219355	0.662550155456465
RNF34	467.212209362359	0.0170203568198205	0.123660700660878	0.137637557678865	0.890526871265819	0.934289360472056
ACYP2	30.2847443314307	0.352668672220194	0.185445394591997	1.90173863846072	0.0572053318342029	0.125607065068813
TRABD	812.642108623395	-0.479783932486567	0.106822617980295	-4.49140773328612	7.07539515542764e-06	4.6257956522846e-05
TMEM133	28.0278218962472	-1.8275799029925	0.261720524110329	-6.98294453293269	2.89056558556362e-12	7.57366400866321e-11
ATF7	89.5177208550767	0.0546274116137186	0.20395781366102	0.267836817002313	0.788824929850964	0.86927194453263
RASA4B	6.85430818533643	0.469614499188266	0.342595407324302	1.37075538418916	0.170451223367771	0.295604312443536
MURC	0.985027868762737	1.05158028298965	0.959427106974376	1.0960502109492	0.273056801653918	0.420802296572793
OR10A3	37.3286944648898	-2.21708924867204	0.317508048406245	-6.98278125484027	2.89392827901569e-12	7.57366400866321e-11
ZNF296	61.1333826027596	0.101043503498556	0.241768272806057	0.417935332563722	0.675994398670414	0.789141106023288
TTLL6	9.54093198034854	-2.23639846960477	0.395925818484967	-5.64852900516184	1.6182655118887e-08	1.7190898951083e-07
POLH	66.8286190674846	0.112798530339735	0.182253496258154	0.618910104089091	0.535975581793851	0.676324539485248
RBMXL2	14.9375691875766	-1.70305522902054	0.313778816877074	-5.42756597137572	5.71277540510638e-08	5.52852270385377e-07
KIF5B	1431.40244699623	-0.646027352106321	0.178190825496907	-3.62548043820322	0.000288424730266324	0.00134333073178349
GPR37	77.5185631564775	-1.62264296501919	0.236121500566672	-6.87206781731008	6.3277856988191e-12	1.48009680628554e-10
AKAP13	359.88461207731	0.0620390195927308	0.149307868904464	0.415510716534485	0.677768071743217	0.79040780292745
TPD52L3	37.2791148901315	-1.76731564998758	0.288949074852604	-6.11635683861978	9.57388152718668e-10	1.28134327764695e-08
CDCA4	8.29671547218129	0.387844124585542	0.323894496094747	1.19743968873151	0.231135221922296	0.372357510629964
OR10A4	62.6068005072351	-2.18543374725065	0.281818573697199	-7.75475412631529	8.85148035168038e-15	5.68591865497588e-13
DYDC1	2.64139791785175	0.250498290286508	0.565336800626063	0.44309567325018	0.657696534648368	0.775628327068075
OR10A2	52.0418832914089	-1.82816718471373	0.305978201885429	-5.97482818530411	2.30332805705012e-09	2.87719979211517e-08
CHCHD7	13.7424938520089	0.319730661953323	0.394059664496943	0.811376273086695	0.417149620564966	0.567855260568296
HTRA3	8.16387963348352	-1.89814339507948	0.500101602968396	-3.79551551887235	0.000147336977826275	0.000734516329027507
FOXN2	87.5018426992728	-0.0303160711168465	0.12119777086204	-0.250137200554253	0.802481248294249	0.878330985968594
BFSP2	2.42317733838987	-0.0943096556910385	0.595795560058554	-0.158291974652798	0.874226731717921	0.924770771078396
USP32	2118.33030061417	-0.670811969172718	0.167054020140775	-4.0155392166404	5.93100350819504e-05	0.000322814477100863
PPM1D	142.51776527713	-0.423128018690332	0.114212303427191	-3.70474989115397	0.000211599414574075	0.00101855711639606
GPR27	273.232546399251	-0.851512079712066	0.200307515869725	-4.25102411167571	2.12795255349868e-05	0.00012644948827521
KBTBD2	264.064009314451	-0.165468260327125	0.132031386488618	-1.25324943354579	0.210114944723462	0.34571756580298
MINA	34.2575751652481	0.41895345141915	0.262418212497975	1.59651057535644	0.110374846567108	0.211491750716545
TRIAP1	72.9006191410785	0.0614638972430313	0.20727824318829	0.296528455170271	0.766826539478438	0.85471295632046
LSM3	146.126891427631	-0.186660412431672	0.164335946857137	-1.1358465144205	0.256020806125527	0.401432783609802
KIAA0232	170.681091359102	-0.445226634461275	0.142679060305528	-3.1204763579735	0.00180558791196141	0.00676059096372796
MTSS1	408.353693291011	0.586005762901808	0.169741150725696	3.45234941790163	0.000555727563639789	0.00240847184507569
TMEM43	306.686016665844	0.445003469585548	0.149699039216517	2.97265414604243	0.00295236919844935	0.0104250358244363
RNF139	187.027983145878	-0.156837158952579	0.120897700638539	-1.29727164473948	0.194537737120431	0.326509735458563
RPS9	1133.52632086409	0.452750164861477	0.417351641437836	1.0848170221679	0.278002704795316	0.426261133416897
PLA2G1B	0.557593349262672	-1.04523046920331	1.11494392835814	-0.937473573888611	0.348515010856811	0.500970773379663
CYTL1	4.22545940245573	0.641134768768675	0.578367006354581	1.1085258351954	0.267634787946884	0.414550305171793
GSTA4	3.58093431483131	0.698125933392196	0.393401780549277	1.77458763002408	0.0759660012073917	0.157688765971219
MSANTD4	47.5978317656548	0.639867668692946	0.161047439961818	3.9731626211795	7.09245910620352e-05	0.000378935069533166
NDUFA3	307.929424330659	0.12893135181465	0.207869330708163	0.620251921605802	0.535091942787769	0.67559673034559
OSCAR	35.2788404201312	-0.206526770357203	0.254002052959895	-0.813090949268083	0.416165915213777	0.566998395966713
PAQR8	25.4749048019611	0.742455466913182	0.240067491250072	3.09269473783014	0.0019834804904945	0.00732544388322071
NUDT6	8.03224703387013	-0.228089870138552	0.29805727493648	-0.765255168447613	0.444119614236671	0.593316047144303
OR7G3	48.0168699211586	-2.16948040185908	0.25241071197521	-8.59504093499865	8.32351207698301e-18	2.48477996969325e-15
TANC2	71.6033512060069	-0.0876261972171037	0.150704694114717	-0.581443051471258	0.560941889235803	0.69786346317509
OR7G2	68.2768779270035	-2.24891196199404	0.241520053583548	-9.3114916489371	1.26049484937054e-20	3.71425723273333e-17
TEX13B	3.08181996440637	-1.8837861946139	0.500512349193211	-3.76371571580687	0.000167407187324424	0.000825228880589163
OR1M1	109.717575528941	-2.15061823887919	0.231606810924611	-9.28564332928546	1.60733202302664e-20	3.71425723273333e-17
DNAJC24	42.9258463800311	0.748719803039793	0.290790051823691	2.57477791397675	0.010030446849935	0.0298221236272628
MBD3L1	36.1192311060208	-1.88462406083487	0.264050742413083	-7.13735565979417	9.51434429374904e-13	2.84993445656126e-11
ZNF160	124.385270033898	0.295570774520995	0.125204809148931	2.36069825536345	0.0182405655583674	0.0490640014018822
PGK2	60.5042894841141	-2.12236528637498	0.269113415211276	-7.88650868522754	3.10757936864441e-15	2.46133854954132e-13
OR8B12	65.4126177920459	-2.14607349793013	0.25495834913899	-8.41734936383746	3.85097962161838e-17	7.7550923578835e-15
ZNF415	22.0087997132194	-1.63711519412549	0.242994386712664	-6.73725519454629	1.61406558760597e-11	3.38032546902545e-10
PRKCDBP	29.2778554591082	-0.235101379898257	0.381319416868143	-0.616547098044978	0.537533497352157	0.677756280969543
CEACAM3	903.103848191545	0.0297415047367111	0.233231013838488	0.127519510579785	0.898529232030251	0.939495123998149
DCDC1	5.1852615088163	-0.24882370625628	0.373573295197816	-0.666063954396211	0.505370222908522	0.650616602301571
PDGFD	7.33352150042084	1.12170419161087	0.479276840381203	2.34040975299099	0.019262593192855	0.0512805401913174
DDI1	169.608387771346	-1.69842669278828	0.253069571683815	-6.71130346286866	1.92893475448847e-11	3.94048393026464e-10
S1PR1	546.178138028044	1.45781639004664	0.165470481667202	8.81012960957368	1.25001246430071e-18	6.11568598159124e-16
OR4D5	149.543813532808	-2.14667616612036	0.297831509858366	-7.20768654445334	5.69104473649037e-13	1.84527790492602e-11
PYGO1	4.0911265864622	-0.46077227572445	0.402966368648582	-1.14345094671233	0.252851410148054	0.397666924451975
LRRC8E	2.71972696793028	-0.296971298174027	0.436765876664044	-0.679932462769876	0.496547225505217	0.642876086652704
PKIA	54.2344687937931	0.626387396583957	0.234973503057976	2.66577885775234	0.00768102002037459	0.0238473128184131
TSNARE1	39.5283963752374	0.213291247876148	0.185605203360652	1.14916631653747	0.250487407211469	0.395290269977207
FPR2	1343.47211720787	-0.380883137170068	0.216055975949529	-1.76289100774071	0.0779188739652229	0.160870370079647
FPR1	3294.71117944726	-0.525045762214121	0.185669797983513	-2.82784689764537	0.00468622124498074	0.0156204418599254
OR13H1	43.4216552566484	-2.00215953192669	0.348169798632816	-5.75052615071359	8.89661408429078e-09	9.9111994855543e-08
FEZ2	141.311968118026	-0.308029193720437	0.154532927241936	-1.99329165128793	0.0462295200718639	0.105485236044272
SOX7	2.26762232637905	-0.0729116069717117	0.559308671041293	-0.130360229953111	0.896281429935078	0.938091563195064
C11orf24	73.7516132013325	0.204158585570155	0.189315693094889	1.07840286366448	0.280854009604589	0.429324915046487
FAM86JP	1.14810835825706	0.736156462406193	0.70228137609024	1.04823577481798	0.294529991798809	0.444558809285493
CCBL1	14.3199419818311	0.750588067847493	0.246245933150904	3.04812371210825	0.00230275105966322	0.00836599719757597
TRMT61B	13.7651588290714	0.421018324872929	0.243825519690948	1.72671968630099	0.0842180183587555	0.17096956631544
INSR	122.335546634132	-0.690690212655156	0.146269904674884	-4.72202545144446	2.33507452295574e-06	1.65038794433465e-05
MFN1	1319.90631810965	0.275159582189655	0.234364540355066	1.17406661337412	0.240368345020493	0.383652710543356
GIMAP8	830.959770508478	0.672544408816922	0.187455612950579	3.58775284575892	0.000333540228733236	0.00152469349822956
NRTN	1.11538668638058	-2.93955755715795	0.774966751628422	-3.79314022308843	0.00014875409840268	0.00074116150924085
KCNMB3	1.64229086762967	0.48571513806463	0.572771055281624	0.848009223905021	0.39643283382471	0.548842281257241
FUT3	0.549605768903391	-0.137296368669628	0.949249342495615	-0.144636780372869	0.884997656026597	0.931039524286014
ATP6V0E2	44.3578788240889	0.704887503128463	0.285686469939795	2.46734646998512	0.0136118579662506	0.0384392583549097
PRKCE	36.203843102601	0.248265249140166	0.23608253244994	1.05160363438921	0.292981439640213	0.443026935409983
OR2K2	98.2691457260175	-2.14258228648847	0.259076387959994	-8.27007935134298	1.33869884174141e-16	2.05030458257316e-14
JAGN1	385.840155191639	0.264299129183369	0.132925502149315	1.98832522661064	0.0467757325487829	0.106428236323694
TADA3	676.467572727524	-0.018333058350197	0.137538110662064	-0.133294388456753	0.893960565363411	0.936552904933724
SOCS5	5.27206339546008	-0.0277922016089463	0.383442898116529	-0.0724806789888705	0.94221938095604	0.966109073257852
C1GALT1C1	230.819996207051	-0.393688137170485	0.151299392183978	-2.60204705047173	0.00926691376431423	0.0279100807337323
MORN4	14.6685415296541	-0.248001766998321	0.224189216068798	-1.10621630846961	0.268632905695753	0.415511668395477
ZNF672	190.594314726984	0.294111880607939	0.113540452378274	2.59037087176708	0.00958725820921353	0.0286996637053645
ZNF692	121.503838700798	-0.296223544390612	0.154600159975177	-1.916062340674	0.0553571610735797	0.122100720376273
NAIF1	50.7020447397634	0.367537271297916	0.195516750535255	1.87982497812454	0.060131935076534	0.130640233480462
RBKS	66.1566440998584	-1.62421662169204	0.301044175579462	-5.39527668511002	6.84180388358158e-08	6.52434714680684e-07
OR2M4	61.8796924772919	-2.0178413278774	0.266169035680063	-7.5810521036822	3.42763900416506e-14	1.71022679264473e-12
TMEM126A	42.8175346843735	-0.0958323060561297	0.248268511369338	-0.386002661100925	0.699494697984401	0.807405473202652
TMEM126B	39.48284222097	0.109628746277552	0.171052764124561	0.640906020072963	0.52158374433499	0.664473630069142
TRIM8	781.542878796086	-0.0719133932943307	0.121743879918156	-0.59069411409161	0.554725392407626	0.69273811234228
NETO2	165.66180015269	0.0140879086274577	0.227196646536781	0.0620075553147613	0.950556815310592	0.971348177539189
CDC42BPG	9.71816434077106	0.49284487816197	0.256298175132693	1.92293557262673	0.054488141605312	0.12051985911018
JUNB	1338.19023436354	-0.381197150109566	0.216876217286622	-1.75767151824572	0.0788034167156408	0.162373020427303
C10orf35	4.4674148681694	1.88919939967043	0.447752208964682	4.21929665972781	2.45065636073743e-05	0.000143974017617306
LRG1	318.343552801355	-0.656072865932437	0.262650606480601	-2.49789206552201	0.0124934226695874	0.0358440549730318
SHCBP1	25.2023387617078	-1.28332955030944	0.470469301141534	-2.72776469622057	0.00637650756286586	0.0203643567914336
NPTX1	1.77664155993256	2.31064423801391	1.0903455367731	2.11918530418561	0.034074809755715	0.0821573749797959
FAM98B	174.175432028399	0.147343447278801	0.162531759986657	0.906551724357734	0.364643900486891	0.517016334019315
ZNF439	8.16266254126494	-0.199103528394386	0.379219755171018	-0.525034694736816	0.5995590725373	0.729779097505322
ZNF440	27.4840410313452	0.290608727283741	0.210331514708321	1.38166992087108	0.167073074141343	0.29115049518665
GAA	373.296199108949	-0.122662505020148	0.195312333782479	-0.628032560180038	0.529982610372452	0.671307053243317
CANT1	607.458580907579	-0.0829790676776755	0.133386223584224	-0.622096236387413	0.533878589597402	0.674596714153027
KCNK3	7.21911411529099	0.371316557111291	0.390647315085795	0.95051608643398	0.34185008403719	0.494043841053426
ZDHHC16	103.72237586606	0.0253981692540687	0.163035286227038	0.155783265339872	0.876203861894377	0.926102893635721
CHST11	692.945266981038	0.259234955165059	0.129851367031731	1.99639758202709	0.0458906638046215	0.104902305203218
EXOSC1	788.606063878217	0.570348868764682	0.247990663034244	2.29988041398932	0.0214549960100261	0.0561829980262548
PGAM1	1.08410485774911	-1.72084136097141	1.0754719960459	-1.60008012044785	0.109580810484437	0.21022185111234
CHD7	75.8718126022846	-0.136875525983413	0.193149546930961	-0.708650515407826	0.478541380111884	0.625820413417777
ESCO2	52.4606129862527	-0.584800326045651	0.37003167358897	-1.58040613219301	0.114013888141557	0.21683690873958
KRT19	1.05450196337647	-2.40883896990445	0.845195223222861	-2.85003855170782	0.00437139302515029	0.0147242962998608
KRT15	0.427519790178386	-1.73069792821371	1.07958731679941	-1.60311065282299	0.108910226507941	0.209186021754021
LURAP1	2.22849027289124	0.308811789255557	0.61118400154383	0.50526811643549	0.613370533464267	0.740909214977716
CLCN5	14.4945392301798	0.686483408253969	0.25230286671854	2.72087042522503	0.00651102775766424	0.020748820679526
TPPP	2.88672649040117	0.746306047057488	0.509664321448599	1.46430898858349	0.14310954232145	0.258389376617908
KCND3	6.49534500401847	2.04261321681887	0.587168869648664	3.4787491680904	0.000503759871733513	0.00220879328375464
KRTAP4-4	81.3870855679512	-1.74419456513159	0.276085937731406	-6.31757843033809	2.65693608144365e-10	4.06927088717104e-09
KRT13	10.4275449740412	-2.0461622315347	0.352551235947498	-5.8038719564705	6.48007697853438e-09	7.42573817976097e-08
KRT9	24.3816875623135	-1.915762677697	0.234229190739016	-8.17900907932347	2.8618754714984e-16	3.52490997758751e-14
PDE7B	4.92179696450221	0.0898211327234829	0.441359630581466	0.203510077723123	0.838736369612304	0.902257599583553
MRPL36	110.633417489662	-0.762030732252795	0.133136792517038	-5.72366749901441	1.04248686275648e-08	1.14830025726891e-07
ZNF581	137.012405481425	0.291938711943839	0.12246101716329	2.38393179075564	0.0171287768448855	0.0465067283133911
NAT1	17.7781724998335	-0.115445291996277	0.298388091719326	-0.386896445267222	0.698832872890934	0.806905951896422
GLOD5	1.04205896606069	-0.303780474694352	0.906983627192999	-0.334934904651492	0.737674191182347	0.835701777146374
ZNF524	45.6066122769001	0.203205417642532	0.218863069319929	0.928459142394148	0.353169452186451	0.505927089171204
MCC	65.9602799726859	0.668576840577402	0.369892493533243	1.80748961459342	0.070685972534079	0.148922492134298
KRT27	0.516703463754491	-1.40554335328674	1.08690590407186	-1.29316010523191	0.195955690539228	0.327983234578298
CDK5R2	88.2203640792786	-2.08559383523841	0.277889484977206	-7.50511965362591	6.13725160052695e-14	2.852121700266e-12
POLR1C	63.7251247351816	0.571030239752053	0.176014305905078	3.24422629635572	0.00117770140739645	0.00464773804357465
ASXL1	98.4135195064469	0.645388375984005	0.124980680162889	5.16390513432046	2.41850301512143e-07	2.06181479212652e-06
OR1L6	64.5052188736526	-1.90906096983115	0.240194527154502	-7.94797863401432	1.89579339290185e-15	1.61023948713653e-13
ZNF562	130.022739455573	0.255412106498157	0.159959939702048	1.59672544872112	0.110326920336554	0.211445924688544
ZNF318	253.566656713855	0.335207859550754	0.180607028978283	1.85600672048629	0.0634526001498755	0.136457954388249
ZNF561	111.801809206595	-0.94483390425749	0.163933020196326	-5.76353624868229	8.23695519129731e-09	9.27805287207878e-08
WIPF2	350.419281860426	0.305780506908773	0.134759432384673	2.26908425998647	0.0232632023596876	0.0600960374246373
HOPX	39.6349346939015	1.33951893154081	0.255585642737199	5.24097878580034	1.59727079724741e-07	1.41798037056042e-06
OR1L3	31.0980713259202	-2.16239761775942	0.29008052699283	-7.45447355662334	9.02273699754743e-14	3.88551263417611e-12
OR1B1	38.4278076606295	-1.86824540781712	0.278748351108009	-6.70226532422866	2.05212984017428e-11	4.15450147988387e-10
LRRC8C	402.64858179187	0.843303243686091	0.149795398001008	5.62970061123249	1.80522695786613e-08	1.90471449804111e-07
RSL1D1	410.254176116734	0.0553939625584515	0.210187974862261	0.263544870227481	0.792130644046685	0.871667708556243
LRRC8D	231.424931163579	0.470142190660268	0.130026125485083	3.61575174916831	0.000299477271556181	0.00138734697104656
OR1L8	14.3620147311957	-1.69274655653138	0.336285615531197	-5.03365733874021	4.81209509231363e-07	3.8932214451502e-06
PPID	270.575081452466	8.30124389300722e-06	0.106173297310379	7.81857972135874e-05	0.999937616759593	0.999937616759593
OR1N2	50.6605696726991	-1.88591199921144	0.275126677142828	-6.85470423586876	7.14602104168799e-12	1.65391417355126e-10
COL24A1	3.25506157284842	-0.160510429561734	0.735022423925556	-0.218374874475926	0.827137040402778	0.89486269610652
ETFDH	36.8398942950731	0.137233348863148	0.204257867091045	0.671863222785821	0.501670775344097	0.647083659182393
OR1N1	98.001661484468	-2.00106031299185	0.238015346664814	-8.40727432508733	4.19648767556934e-17	8.24967971434169e-15
RXFP1	1.00594336646645	-2.09187218727207	0.72359822147639	-2.89093052634088	0.00384103021417185	0.0131439800198579
LPAR3	2.77476265958756	-0.0655839410484928	0.713121341132503	-0.0919674356461405	0.926723912500831	0.956875851264928
PTGER4	183.574523127685	1.06970527537531	0.221747002421427	4.82398978878801	1.40714624433843e-06	1.03916422647936e-05
TBCA	103.358339237571	0.329238680631378	0.141404247895964	2.32835070749509	0.0198934887930733	0.0526634049110069
ECEL1	7.92157866293944	-1.54523305354666	0.324157862925979	-4.76691522950815	1.87067970246438e-06	1.34763541245439e-05
BCL2L1	14378.4527807498	-0.50505505114891	0.399840353499254	-1.2631417682804	0.206538235638499	0.341413227996329
FGA	0.838122542837932	-2.54915994526822	1.04313671130579	-2.44374483003019	0.0145357032710078	0.0405283111781322
OR2AT4	67.3727654524172	-1.95061494334291	0.23877706356093	-8.16918892565723	3.10469636235578e-16	3.69199914725124e-14
PLRG1	97.933493040884	0.398575347262783	0.117164742406971	3.40183692700262	0.000669345647961243	0.00282917804116664
ZNF584	31.6557152217594	0.060527836233379	0.184046519585456	0.328872484900616	0.742252072389612	0.838757589081456
DNAI2	0.452197478301498	0.722169753405876	1.08461261159112	0.665831971422921	0.505518506897478	0.650712377547708
NMUR1	20.062021209275	1.36556376013993	0.225727231664079	6.04961904716983	1.45188743935006e-09	1.88863319566267e-08
CLSTN1	652.475453757968	0.947223828069074	0.162559601464273	5.82693251913056	5.64554265115893e-09	6.56769766940966e-08
CXXC5	82.6668515037402	0.0714727028892835	0.265774569930072	0.268922278410943	0.787989492594712	0.868754046196339
ZNF274	68.5393103016145	-0.137641986834394	0.528339113208448	-0.260518260702931	0.794464031479109	0.873165379799075
PIK3CD	1827.34245573014	0.228118159651622	0.150349262222365	1.51725493214751	0.129202332020099	0.238336895042942
PTCRA	0.411047112052274	0.245482751234007	1.04897972573607	0.234020491732338	0.814969070223671	0.88649025653715
SLC25A33	79.735603623374	0.0764765887458313	0.17650194241441	0.433290351934322	0.664803846427141	0.780768830240797
ENC1	145.069671877452	-0.0194960777913724	0.263502172742874	-0.0739882999385994	0.941019695039489	0.965532930743285
SPSB1	27.9350340044002	-0.00561848234691204	0.277265271049066	-0.020263923879301	0.983832834447726	0.990129004807028
P2RY6	3.33902683990222	0.597204909881802	0.498289819227781	1.19850915438592	0.230718861316735	0.371924885994111
S100Z	145.599783224403	-0.147647411474144	0.245947968723164	-0.600319702743038	0.548293190298586	0.687200828175313
ZIK1	21.9070452043795	0.657188091589512	0.267468585710229	2.45706646200873	0.0140076769174819	0.039355114619175
GPR82	54.9708006765585	-0.626631907049243	0.220526265341615	-2.84152958414515	0.00448976860794505	0.0150691265491529
GPR34	56.5179118589734	-0.807189162840082	0.311802846923148	-2.5887806054543	0.00963164379485907	0.0288128961979385
PLEKHG5	2.82665368213034	-0.312120545130649	0.528907068606616	-0.590123603288036	0.555107785621341	0.693060117951865
ATF7IP	745.218484296224	0.295124861085719	0.0928555245799223	3.17832312531604	0.00148129566247593	0.00567915988314945
LKAAEAR1	1.66626745391664	-0.536081015466025	0.53231857782223	-1.00706801866504	0.313902088672168	0.464572523102216
RGS19	274.478825762568	-0.271656367872193	0.111217277625372	-2.4425734352827	0.0145829624106776	0.040634348511195
TCEA2	149.681618012819	-0.951152281886119	0.238074491516756	-3.99518770711803	6.46430160852796e-05	0.000348609137265778
ANO5	11.6368194687037	-0.0114122819293955	0.334129542260907	-0.0341552616155209	0.972753341766133	0.983530667431158
HDAC3	190.590243840031	0.194885552611323	0.0805281734134768	2.42009155740651	0.0155165997329857	0.0428561817621259
GPHN	3.97269883244429	0.302297745180195	0.601980713038921	0.502171811542157	0.61554666957696	0.742373561439263
TMEM51	7.41116089225198	0.603712633698103	0.514929942862855	1.17241702889066	0.241029665929089	0.384429548674186
CAMTA1	17.8367496041631	1.61099437760772	0.36826675952428	4.37453105919408	1.21693796476601e-05	7.57382628036171e-05
LGALS4	19.4959891852907	-1.45913155055259	0.266877357852834	-5.46742354725055	4.56624051996374e-08	4.49553908765352e-07
LRRC34	29.1175026837007	-0.564746949559689	0.280080950127766	-2.01637044326672	0.0437612538043737	0.100912144966802
SPATA5L1	54.3035867174343	-0.327674598806984	0.145838230862319	-2.24683607905481	0.0246505050556527	0.0631335386862311
GATM	8.60179410705252	0.222854700790787	0.379765984933288	0.58682112045905	0.557323850504699	0.695243641825856
SYCE1	17.9869476924512	-1.33456217691634	0.455287450513904	-2.93125183971127	0.00337598974859489	0.0117301221851
RASGRP4	663.528865874682	-0.401292672867304	0.163594334751756	-2.45297414165497	0.014168052302854	0.0396791072046697
NHLH1	1.05058579934074	-0.702723309389415	0.783885999676827	-0.896461104904447	0.370006544664962	0.522315081444576
BCL2	290.983908880002	1.20074557691624	0.234866429421687	5.11246149512656	3.17987817266513e-07	2.6443434492517e-06
RHNO1	7.73851934665718	0.332403602259832	0.339721745826944	0.978458418817736	0.327847647181	0.479442528022641
CTPS1	54.8655016530534	0.00180328202131556	0.218059672837169	0.00826967223170201	0.993401831408863	0.996333677396507
KNDC1	28.0425722665003	-0.78849868055637	0.260739799749913	-3.02408255783219	0.002493883734546	0.00897706401319409
METTL18	96.3436157501235	0.473685753797253	0.201209548735458	2.3541912238968	0.0185630588945308	0.0497869889309229
PWWP2B	52.6307336680907	0.490323797734305	0.176595596287707	2.77653468173394	0.00549417731027725	0.0179201749936876
PCDHB1	46.6829796102687	-2.06594650971113	0.297150011780009	-6.95253719606318	3.58774194604126e-12	9.04018582197779e-11
ZNF540	2.38956270317463	0.581780261933847	0.585323588018245	0.993946380844833	0.320248972367509	0.47150263420727
ANGPTL7	5.15646771535529	-2.21874607054415	0.464860566041987	-4.7729281264605	1.81566600378742e-06	1.31278018574334e-05
FBXL14	3.75877482852414	0.62063968411297	0.405302635472639	1.53129940393607	0.125695412814928	0.233186571087985
EXOSC10	214.392299445124	0.469144697715876	0.192384495598338	2.43857851567914	0.0147451551100965	0.0410149110793002
ZNF570	20.0358892912051	0.617248201681766	0.220523703832574	2.79901067755689	0.00512594423862879	0.0169038112478878
NINJ2	297.866174997591	0.0505113872952755	0.214057499594873	0.235971117063751	0.81345508258928	0.885444927362029
FAM90A1	1.08325472983115	0.112431538023483	0.890365634778599	0.12627569352611	0.89951369598312	0.939850702950438
RRM2	152.439500951057	-1.14724540305141	0.299115300226204	-3.83546211839987	0.000125328423097501	0.000634860372739799
TRAPPC12	380.618642590988	0.0834365322012757	0.105695209400503	0.789406943555181	0.429874198901244	0.580137481054909
IFNB1	19.4361864552429	-1.72699879926828	0.277064525200455	-6.23320072470053	4.56999984469478e-10	6.5751463444263e-09
RPS21	2244.95744138914	-0.0475359397491412	0.181966864068666	-0.261234043859783	0.793912026143837	0.872857210766005
C3AR1	414.187934628753	-0.996971139668868	0.254292803985875	-3.92056371254707	8.83420752306054e-05	0.000462260538038221
RNMTL1	37.6558654782769	0.310441027823144	0.164371442387678	1.88865549461417	0.058938005771185	0.128570113406971
PTEN	1689.69273340913	-0.458074655709889	0.167740944476529	-2.73084581191198	0.00631720190803148	0.0202091798418986
RPS7	20.0428295333026	-0.378518176757081	0.33019368908076	-1.14635194213085	0.251649558961621	0.39644934543748
PRND	11.3719243409615	-0.310573944144116	0.269976758951488	-1.15037288894902	0.249990321485383	0.394753409747359
RNASEH1	86.9800089883337	0.522685309635645	0.170124116037363	3.07237634387386	0.0021236179884021	0.0077810034594812
PRNP	3.48157658178382	1.42704200876985	0.433081044298603	3.29509228712843	0.000983893620017133	0.00396575845843357
KLF17	1.86263620224436	-1.70778645140403	0.761962349648248	-2.24130031121933	0.0250066288215804	0.0639433439945551
TLN2	7.921098905416	-0.155738106703381	0.36107934276549	-0.431312701276651	0.666241016299897	0.782091643567721
LGALS9C	46.2728757936123	0.503764525864807	0.596124141448764	0.845066473302868	0.398073726000395	0.550464986735099
TVP23B	177.110165086179	-0.0201782274184014	0.163486345679474	-0.12342454248725	0.901770923559181	0.941252751586508
FBXW10	4.37905837142134	0.475725335725371	0.459234681332641	1.03590899177056	0.300244602315641	0.450481998516516
OR10H3	41.8929296815823	-2.04171189553654	0.26887410552393	-7.59356090300347	3.11231803539303e-14	1.57974805640857e-12
ZNF217	353.380404888479	0.0286514452715353	0.105918958076952	0.270503465968006	0.786772950826786	0.86820575044873
OR10H2	120.366100520618	-1.82361784595334	0.240364919069437	-7.58687188219228	3.27720835794811e-14	1.649184880244e-12
OR52A5	68.0010102171798	-2.01786781685205	0.295448897908257	-6.82983700781528	8.50111641017553e-12	1.91226262238086e-10
ATPAF2	61.2598769248809	0.320229729855511	0.180854126505519	1.77065205004177	0.0766185807406845	0.158800077969602
CYP4F22	2.16380579977445	2.26459138736914	0.627549633646686	3.60862514445211	0.000307824016687632	0.00142115449696442
FOXB1	0.872048579684266	-0.246960177980351	0.904447406088189	-0.273050899718398	0.784814089285075	0.866871179347368
PPIH	9.07571320581406	0.222693578824935	0.355708376752435	0.626056605295875	0.531277813918778	0.672197929234903
LRRC48	2.31718960666562	-0.43369085454857	0.8395036580903	-0.51660388893972	0.605432700391446	0.734450454714136
ZNF57	4.33479685882306	0.274665566453128	0.425582338882415	0.645387605074034	0.51867603376994	0.661892550557162
C20orf196	19.5938949563511	0.215066808280106	0.179867913771958	1.19569301589151	0.231816377821951	0.372943173417795
JMJD1C	277.428622263179	0.132180470463213	0.14936367561264	0.884957269035144	0.376179678436832	0.528698745316623
LDHAL6B	111.506570281707	-1.92918744395423	0.244167578584165	-7.90107947640244	2.76498272854266e-15	2.24422307824064e-13
ZNF556	0.651761876725334	-0.613918913070919	0.970386212778139	-0.632654199932744	0.526959484692376	0.668539753935519
MAL	481.793501507199	0.520890745272621	0.264818364283551	1.96697365260849	0.0491862483510891	0.110924121921605
ZNF554	360.747402422429	0.425088406955592	0.280828264375179	1.51369523969171	0.130103152862916	0.23967554759108
RAB33B	190.668464193922	-0.221382283362509	0.127360096744599	-1.73823896982787	0.0821687150998553	0.167717879134749
THOP1	72.8917899531669	0.196017926523309	0.19110975737299	1.02568246235978	0.305041283557174	0.455274309574824
ANKRD20A4	3.49244477057621	0.526935052349333	0.70536868476291	0.74703493893615	0.455042470962285	0.603150439573956
REG1B	9.34050482979251	-1.65298978808544	0.337841774977818	-4.89279275244743	9.94150784044606e-07	7.57513712906517e-06
EPHX4	1.0236457350025	1.41755657772343	0.669808293348051	2.11636163929495	0.0343140620196899	0.0825872607751842
LAMB2	9.49406683222977	-0.212281887741439	0.293878325795655	-0.722346185846475	0.47008166376304	0.617738442427697
USP19	24.0960716712344	0.414866923358072	0.336290517444391	1.23365632343967	0.217330995591232	0.354689089916584
QARS	538.342356162068	-0.0835580910515454	0.12231664498274	-0.683129357115185	0.49452510634612	0.641153529486508
ORMDL3	262.958992402136	-0.0170686458643019	0.213810104369312	-0.0798308663411873	0.936371774869498	0.963054796232223
SERF1A	3.0015741980838	1.07514363263722	0.701424258487408	1.53280075450445	0.125324954691125	0.232646335052148
KLF11	174.751143895877	0.38229892336896	0.151937268978697	2.51616292657309	0.011864032413674	0.0343178194945048
SMN1	3.20742333079326	-0.0227484596008127	0.579276578084968	-0.0392704633009967	0.968674755315136	0.981661016419188
EIF2AK3	71.1933282794647	0.0211732254496388	0.204934145329792	0.103317216443192	0.917711211994632	0.950970616983083
TEX37	0.983523797736215	-1.41667117462106	0.77913042086914	-1.81827218739672	0.0690225415206222	0.145976707949414
MOB3A	721.603479567083	0.252908864094231	0.178021918760683	1.42066137616581	0.15541522616127	0.275745782046786
KRCC1	57.582269410001	-0.273753756370657	0.193971145360027	-1.41131174877864	0.158152711737674	0.279528898380865
NME6	87.5345516022883	0.316654357815109	0.135687393540993	2.33370506685608	0.0196111705997008	0.0520590124751363
CYCS	272.099498203847	0.226369091814114	0.278859050985795	0.811768852450282	0.416924277866027	0.567706788253137
SLFN12	31.9549992736699	1.08214111549581	0.222975305706976	4.85318816837014	1.21492313228128e-06	9.12902778535415e-06
SLC9C1	2.42403779838674	1.06465360489488	0.798867782377951	1.33270314359877	0.182629241239643	0.311531249646278
OR1A1	62.1290469686949	-2.09318267210277	0.235367320819975	-8.89325954346816	5.93419908822504e-19	3.72109515996009e-16
OR1A2	83.6166897823552	-2.31665582544697	0.288063020255665	-8.04218404497344	8.82512095357154e-16	8.49381723252762e-14
OR8I2	50.6372316316903	-2.02201587903117	0.305070668505876	-6.62802454570367	3.40208909704032e-11	6.4919821523479e-10
FRMD3	11.2569992757289	-0.722737278415853	0.297264663764682	-2.43129226751276	0.0150450729011919	0.0417634151313937
SNTB1	253.548931729996	0.162160445423118	0.138755229940422	1.16867987961784	0.242532631367084	0.38603815312061
MTBP	13.9809158174122	0.202207632656743	0.251596710762304	0.803697441210902	0.421571732259361	0.57208898376486
TEFM	15.7243331838289	0.0151409474979204	0.213970273845696	0.07076192045648	0.943587238892693	0.967002540836438
MALT1	72.4740491311616	0.541438302172343	0.130993346949579	4.13332672827078	3.57549873784286e-05	0.000203474181808162
PRL	3.58369192661293	-2.29534442664743	0.563907481651935	-4.07042733308547	4.69269775532336e-05	0.000260568996105014
ISG20	465.563629572554	0.199288971588694	0.201729848196335	0.987900270438585	0.323201493003548	0.474583938049824
OR4C11	11.3793437315842	-2.03324687171787	0.372324619693976	-5.4609519869759	4.7358812767387e-08	4.64438067523378e-07
OR8U1	38.4680462090102	-2.89098877972079	0.497472238785752	-5.81135700512096	6.19684524093155e-09	7.11970223278065e-08
OR4X2	55.3858952345266	-2.02622655110438	0.262428033006199	-7.72107509968844	1.15352559405487e-14	6.98180284814035e-13
CXCR6	56.4465193903462	0.723370415884244	0.340959094374304	2.12157536730823	0.0338734127422974	0.0817613291256795
CEBPB	247.115804711192	-0.555820515466699	0.180561464202581	-3.07828981073778	0.00208192338312663	0.00763935761396027
AZU1	290.094025030262	-2.19530385845343	0.568959754902954	-3.85845191955252	0.000114107509516986	0.000584183448120052
TPSAB1	12.6415193228766	-0.579172257909058	0.470404509070804	-1.23122173946229	0.218239942750737	0.355748275027184
ATOH1	35.2710304387624	-1.48197897523784	0.2884314037443	-5.13806387237792	2.77583540959951e-07	2.33035219586635e-06
PAIP1	134.570523320177	-0.0708460999672212	0.167579884275124	-0.422760167627933	0.672470252154163	0.786638014855936
CLEC7A	179.203946685	-0.196619761441166	0.186620779059307	-1.05357914821844	0.292075639979474	0.442180526642469
C5orf34	11.6606409581149	-0.0648159149953105	0.29431800773837	-0.220224088540745	0.825696637166723	0.89423813997525
NEGR1	17.5726747328976	0.244797342921752	0.47750608702568	0.512658057296319	0.608190533850177	0.736568116122249
ZNF131	494.880206339452	-0.340513242730683	0.196151071200367	-1.73597442342209	0.0825683570398592	0.168297967411729
MACROD2	18.878458021883	-0.0832307570519982	0.278716712745806	-0.298621335735636	0.7652289842958	0.853793114177241
DPAGT1	48.6046344709848	-0.232701426480078	0.233588633573394	-0.99620183961975	0.319152085767675	0.470356094605142
BSG	6575.2746809754	0.0101893588712842	0.337266972281589	0.0302115525939403	0.975898335100381	0.985082220178322
HINFP	198.562509081066	0.143250185150522	0.133138491830286	1.07594868457069	0.281950206901104	0.430291048795525
OR10V1	99.4509392150155	-2.10897151344657	0.237383294812141	-8.88424568845736	6.43559237632057e-19	3.72109515996009e-16
CERS6	279.67669173326	0.291543128321328	0.124244503927587	2.34652736423051	0.0189492747106652	0.0505840520580398
COPRS	15.2152546728016	0.021049797419084	0.368700828500838	0.0570918093801792	0.95447206095061	0.973725689760693
TP53RK	163.953108304488	0.877725380357004	0.152419111167445	5.75863074934709	8.47989703968734e-09	9.50453937465896e-08
B3GALT1	81.22326479165	0.582801184623223	0.251232652507176	2.31976687268617	0.0203534920499681	0.053681649517234
OR5A1	42.9467720515844	-1.92206671237024	0.287278722558042	-6.6905989251672	2.22259049754888e-11	4.46368146332137e-10
CLEC12A	228.785444986653	-0.473596107314794	0.350173653701588	-1.35246070716212	0.176227980444984	0.303471198629009
OR5A2	102.851259772436	-2.09767108553582	0.307108008513729	-6.83040177196175	8.46771434081263e-12	1.90718481694032e-10
BPGM	1420.35026613415	-0.946911867204961	0.444604361335266	-2.12978537673614	0.0331893365129131	0.0803966144962094
POP7	64.7957481039254	-0.00816349591286331	0.223349619721277	-0.0365503013752641	0.970843570782646	0.982784517052403
ALG14	70.915517821386	-0.175236322025082	0.167945189373564	-1.04341376301824	0.296756701980488	0.446580296649209
SUCLG2	165.353529315301	0.46649308776045	0.156039911650164	2.98957544148264	0.00279365450238207	0.00994033065665767
STARD5	16.2592538846352	-0.524828494513887	0.338024231745104	-1.55263571432254	0.120510188329504	0.225898887510382
CSDC2	25.3745887903434	-1.90117618727106	0.26381860845069	-7.20637637517673	5.74604421018519e-13	1.85357283285699e-11
RCAN2	4.5879124952506	1.71860793165298	0.500142825333426	3.43623430068651	0.00058986061120621	0.00253642942997436
IL16	6.32402852019122	-0.8237609682971	0.507298716729974	-1.62381835618869	0.104414581227865	0.202204949880855
CDY1B	1.85630366524972	-2.53961252155579	1.09858439269515	-2.3117136366059	0.0207934694051372	0.0546619965123404
GNB2	1959.35280451965	-0.161895009714604	0.115754017258478	-1.39861245034022	0.161929230760636	0.284296206278617
CFAP53	43.7968207048614	0.00227353395403721	0.268248721004121	0.0084754698755946	0.993237634401643	0.996235447307297
OR5B12	58.0649832579492	-1.69066842967141	0.268591008534117	-6.29458312435154	3.08227072847869e-10	4.65193096321295e-09
OR5B2	58.588066244934	-1.94652620770289	0.290551329667699	-6.69942281774829	2.09244348708556e-11	4.23125225465419e-10
FAM195A	7.55002728892256	0.0890226115878276	0.347432366135599	0.25623004724057	0.797773208533577	0.874754374768218
PDZD3	52.3341371133791	-1.6920280334534	0.232872485714283	-7.26589931079015	3.70564545274143e-13	1.28425296027814e-11
C2CD2L	46.6291349790893	-0.155890860980048	0.122434305872225	-1.27326127974899	0.202925341761864	0.336822307766955
OR9I1	55.4212083168121	-2.02652942138277	0.274653240467037	-7.37850177167667	1.60080661609342e-13	6.29352833242265e-12
ARNT2	15.4644895422153	-0.159386968777297	0.272784400566385	-0.584296493664447	0.559020850803391	0.696503855301396
GNG12	0.507783994365708	1.04027167335502	0.976447095397699	1.06536409218497	0.286711199494304	0.436083277780067
PRSS27	248.610813092597	0.141327850047598	0.256080894344411	0.551887521360814	0.581025418408828	0.714185151517899
SYNPO2	2.086737730405	-1.06251176889479	0.57362554401278	-1.8522741533824	0.0639864652524284	0.137321020164618
DNAJB7	98.8990487453954	-1.5769380348151	0.202755203924668	-7.7775465403147	7.3944570377405e-15	4.97093785518028e-13
CLP1	80.7182316170006	0.0591236165893231	0.136982756254406	0.431613570977635	0.666022293382958	0.781939118341157
RSPH9	8.63810565631817	-0.578070791769538	0.297983004335418	-1.93994551151933	0.052386312234381	0.116824527397335
MYEOV2	375.459391875483	-0.0611234307356216	0.140264104915945	-0.435773862259704	0.663000809588289	0.779527030519764
GTPBP2	365.786079195707	0.341856822641925	0.148686921053337	2.29917211426616	0.0214951678221684	0.0562714611848768
FGGY	580.139591700078	-0.288476491821381	0.242741519190476	-1.1884101771441	0.234671848805242	0.376485837500902
OR9G4	33.4881816139169	-1.74450825249435	0.291520632304252	-5.98416735963186	2.17499590700031e-09	2.72656248469726e-08
OR5AR1	32.6892838568392	-2.2117387362904	0.286834026676728	-7.71086597331464	1.24966848637116e-14	7.36134148844655e-13
PRSS30P	9.90273274422725	-2.11926991392238	0.348809591694371	-6.0757214376699	1.23431518838313e-09	1.62846392606683e-08
FUT9	3.56675240934288	0.760295858362028	0.520450941206848	1.46084058681692	0.14405919459938	0.259704666783918
OR5AP2	69.8740942991061	-2.0601898584525	0.251479832532881	-8.19226670267138	2.56351799183322e-16	3.22508874215418e-14
TCEAL1	9.46088825527528	0.474806274955143	0.254920808072216	1.86256382343114	0.0625236581093359	0.134772878506882
ZNF24	329.43290800804	0.367068740405259	0.0922159817683468	3.98053280316813	6.87609748503371e-05	0.000368784119987511
HSFY1	0.634951301227488	-0.234053060779003	0.911999582544368	-0.256637245519371	0.79745881994258	0.874627448511655
MANEA	127.042932404202	0.091904422043122	0.208607724732227	0.440560972327809	0.659530862184923	0.777049332914375
RAB40A	6.62306257549155	-0.771700243267902	0.472303427154953	-1.63390777813417	0.102278216292373	0.198854865168071
AGXT	9.27551456558133	-0.0950224878758249	0.334458891677561	-0.284108122822557	0.776327522243319	0.861435795633723
OR5T3	21.2236878122714	-1.80547881777929	0.313526474934241	-5.75861677441426	8.48059899228847e-09	9.50453937465896e-08
AFF1	729.532391720608	-0.24872160203321	0.156013397118815	-1.59423233277711	0.110884007208902	0.21227362037878
ACOT12	0.779894319811929	-2.39497469990726	0.907416004824063	-2.63933486645038	0.00830688821203987	0.0254539356434687
FIBP	581.389266012158	0.0540930415216209	0.138580440596536	0.390336769668008	0.696287537146731	0.805388480090967
CARNS1	1.32758237061758	-1.03594335781538	1.14864270300961	-0.901884768084151	0.367118083537772	0.519444955442704
OR10H5	89.7867987939013	-1.89928624089838	0.249624339569575	-7.6085779302343	2.77128138839476e-14	1.44409997318926e-12
TRIM40	4.53626306253293	-0.00145353870112658	0.413832178435057	-0.00351238684875416	0.997197526524101	0.998274413701773
BANP	98.8992769391689	0.350623054527493	0.174135211853249	2.01351036815563	0.0440609653318923	0.101470421337686
PPP1CA	1789.65794730678	0.476200951421582	0.0985141565474568	4.83383270090917	1.33929152040274e-06	9.94055691059983e-06
HCFC1	499.804285431543	0.251381120102813	0.140404870267367	1.79040171202123	0.0733893552998184	0.153527234633182
CTSW	849.587711366564	1.10278394664366	0.213671869296753	5.16110965038681	2.45490329985514e-07	2.08981207444894e-06
NIPAL4	0.630216559682693	1.34986989239781	0.994954841437652	1.35671473335144	0.174871869228619	0.301578207453605
MUCL1	0.436191611146024	0.467275062204647	1.01153276228126	0.461947531141576	0.644118947324827	0.765149188590556
SNTG2	1.1368389536864	-1.55603708485656	0.762510190796933	-2.04067709997459	0.0412829330159651	0.096192128483952
PDE3A	8.2182758699893	0.277253177320671	0.411005284109875	0.674573267156712	0.499946922028032	0.645711310235369
RASGRP1	509.618558672294	1.42857195239554	0.235753410229012	6.05960249316361	1.36458354282894e-09	1.79093099429182e-08
KLHL6	337.511194684082	0.208790229044768	0.160305190387584	1.30245457767124	0.192761035781963	0.324455287005707
CHCHD1	4.11062301941651	0.0901212802381154	0.352839047698552	0.255417536199425	0.798400627934905	0.875169919082492
MRPL52	23.621611491572	0.468562894648164	0.28587846014341	1.63902832837812	0.101207360067397	0.197295543206095
SMPDL3A	10.9195181601992	-0.724037427674364	0.304012007233661	-2.38160799720609	0.0172372355818217	0.0467435612475174
RND1	68.5536840450526	0.255521433522972	0.239190464040764	1.06827600568317	0.285396028603264	0.434458103006853
RAD9A	207.193835344502	0.406038090801774	0.0979192160464962	4.14666402771209	3.37354524322588e-05	0.000192541323295325
EFEMP2	1.57755596894636	-1.2145468949189	0.753479577976377	-1.61191746985475	0.106979900080123	0.206288261452946
OR10AD1	92.27634706897	-1.39422704313503	0.197630286867942	-7.05472357112278	1.72944179541761e-12	4.95295257604722e-11
AGAP5	105.038302830961	0.516081067235431	0.237372780082665	2.17413751928805	0.0296948089905563	0.0734055678246551
FAM21C	180.343961309	-0.512654280731798	0.52204491679116	-0.982011823585826	0.326094023338838	0.477720979827833
TMEM134	139.280499673845	0.331989860986641	0.1473362653919	2.25328000613821	0.0242414995947077	0.0621764281872123
ZMAT3	120.783577370008	0.379635670929908	0.190416001579139	1.99371727051062	0.046182960912186	0.105423334466321
ZFAND4	56.9550963896269	0.0480603152245098	0.32153106785088	0.149473316982231	0.881180162783625	0.928631975534493
THEMIS	68.17148148684	2.01100467119739	0.430295332962739	4.67354516106624	2.96044570700036e-06	2.05689665630759e-05
MOS	106.857614901362	-1.81086496663806	0.290636221813681	-6.23069263472246	4.6437742074963e-10	6.65506876457545e-09
ZNF738	79.0601486235553	0.260558131393548	0.167064762855813	1.5596235073127	0.118848878035203	0.223569933657378
MS4A10	15.1483896126664	0.0562222817094318	0.278270602810131	0.202041757705155	0.839884079353376	0.903161260739423
SLFN11	291.69803757567	0.0695310137761976	0.161205583318788	0.431318893209165	0.66623651467137	0.782091643567721
CCL19	16.7836019077273	-2.16012797119884	0.383227262509005	-5.6366761515253	1.73363692812896e-08	1.83611227992395e-07
CORO1B	378.944314019228	0.243471905454591	0.172364757717336	1.41253878506803	0.157791378998141	0.279034092198219
FUT10	40.3908432261621	0.572194180134977	0.265120613406984	2.15824100880684	0.0309090985471648	0.0758642631983297
LRRC20	1.23652295520449	0.157173605591096	0.724397700414053	0.216971430888389	0.828230609436762	0.895545332877702
MUS81	202.650427640972	0.209851251095116	0.102246941721112	2.05239636083693	0.0401311579202934	0.0941812237774987
PURG	85.3037754063778	-1.76807086554245	0.24127338966119	-7.32808068069701	2.33472159266689e-13	8.71599477966049e-12
TMEM217	1.20863327329013	-0.321598868426758	0.755429217093373	-0.425716746387117	0.67031425789625	0.785041892700754
OR4D9	128.712866893249	-2.24390328319478	0.250966927081014	-8.9410318295463	3.85553298873988e-19	2.79634653553862e-16
ZNF596	11.1223055728503	0.317969967531889	0.260109191129373	1.22244802712003	0.221538246658549	0.360191372509648
CFL1	6445.04740694049	0.109200052337789	0.0994312056955115	1.09824729142069	0.272096520896998	0.419799931898986
TMCC1	216.57158019358	0.0213340279635702	0.13293893287024	0.160479909857514	0.872503046126824	0.923910067422098
NAA16	101.033918213804	0.0703883584607034	0.14394480122456	0.488995488978408	0.624844890531106	0.749992712070626
OR5B3	14.569220307227	-2.0491154836576	0.329641270381771	-6.21619823659957	5.09344490492599e-10	7.22309541952185e-09
EFCAB12	25.9786711560175	-0.0128075142809568	0.37035466035677	-0.0345817554141726	0.97241324986813	0.983356179016328
OR10W1	117.08764596248	-2.04995356624629	0.301093296541393	-6.80836667502648	9.87130090204266e-12	2.16787060832515e-10
OR1S1	53.9330655183982	-1.93406153631655	0.302346196450063	-6.39684427661053	1.58620947559415e-10	2.5654644163122e-09
FAM192A	508.652313611181	-0.219118325783098	0.136853499844093	-1.60111598192757	0.109351233053226	0.209849996487958
FADS6	0.683757201134806	0.374137477888069	0.858262731119521	0.435924180699356	0.662891740399901	0.779458723790871
CBWD1	104.843975530131	-0.232783759674626	0.222861726144298	-1.04452102970747	0.296244394749816	0.446076132745876
RAB37	693.332095683818	0.433114184271904	0.144980469187225	2.98739676247419	0.00281364305294477	0.00999529953439215
DCP2	1521.85610144397	-0.391924409036585	0.10065471581121	-3.89375108635433	9.87059340213014e-05	0.000512229704159452
ZBTB8OSP2	53.0653113994938	-1.96213567403603	0.230681163150137	-8.50583397118987	1.80294823366272e-17	4.17833253151335e-15
SNX32	120.58329711083	-1.88910358101331	0.267816469002475	-7.05372447052858	1.74191139580028e-12	4.97249358415401e-11
RPL38	4221.95944682116	0.389400052158658	0.11517055752079	3.38107291082936	0.000722033812014335	0.00302214389995449
CYP7B1	1.65837804718647	0.906780224601386	0.58109228615032	1.56047541193279	0.118647576068063	0.223286649993246
OVOL1	2.15884976249789	-1.89762048699474	0.559829070752865	-3.38964263581881	0.000699837903934719	0.00293971977152449
RARG	48.3408881943756	1.25648255585415	0.243739805236666	5.15501583598187	2.53609495804428e-07	2.15372422835265e-06
CES4A	12.4368751382586	0.601882890317101	0.265371274139555	2.26807853362674	0.0233244204874285	0.060227681871438
CES3	0.963983348658418	-1.01854197624386	0.760152630203199	-1.33991771622443	0.180272097691095	0.308667421866951
SSH3	58.8419108271924	-1.02587770536938	0.208477456576558	-4.9208088117319	8.6187292553575e-07	6.65213314525029e-06
CES2	184.586416632855	0.902307317571098	0.171798343593893	5.25213048447095	1.503498843717e-07	1.34217562769323e-06
PDP2	44.7700627893262	0.955166487889782	0.261611002953863	3.65109447655087	0.000261125154090025	0.00123137813627513
KRT2	0.946881266180089	-2.2090267304382	1.14506949577978	-1.92916389667151	0.0537105186302637	0.119099000961203
DMXL1	39.4641131003534	0.153195524821314	0.167700933658487	0.913504304831644	0.360977370564892	0.513700815224392
METAP1D	10.5874663046982	-0.0839386516442687	0.278887735683195	-0.300976489477542	0.76343242245208	0.853031482373183
ZNF621	28.4380194867876	0.508647593996628	0.159828393928008	3.18246077243158	0.00146029295722724	0.00561207502850607
EGFL7	14.3826780588224	-0.566204099841825	0.321331609038082	-1.7620554091668	0.0780599361932273	0.161088899487528
NADSYN1	275.312842389805	0.181463091466851	0.13331662687002	1.36114373523546	0.173468270782304	0.299921140010672
DHCR7	31.751989987779	-0.209494456903631	0.251529624141791	-0.832881842917776	0.404911370832476	0.556738536082936
FLJ42102	63.175082711494	0.575512927212552	0.325738149716661	1.76679620644114	0.0772623642731196	0.159785381399402
AQPEP	1.11070794266566	-0.912990887649901	0.773251633936095	-1.18071640276075	0.237715403159804	0.380342683827547
NBEA	18.6401178935394	-0.065062325555615	0.314555400582351	-0.206839003352548	0.836135594483291	0.900559911064283
RNASEH2C	236.404359007865	-1.02476337240664	0.143354463157878	-7.14845809354437	8.77580318420767e-13	2.683476067421e-11
MYEOV	73.3059001235855	-1.82744343907403	0.265749174424716	-6.87657240339508	6.13097814063658e-12	1.43788173090589e-10
ANKRD13D	136.659536765675	0.198049844682155	0.174850214566082	1.13268288045083	0.257347449431886	0.402974806796214
MYD88	1154.04629978854	-0.333781452240068	0.124878029300865	-2.67285970245334	0.00752076967971044	0.0234489850183643
MRGPRD	272.088013235834	-1.9090923606772	0.237012752172549	-8.05480862602425	7.96032568397157e-16	7.96034073707852e-14
OXSR1	98.1104150784553	0.352130256486364	0.143094266706788	2.46082714975512	0.0138617130577517	0.0390197142538247
SLC22A13	9.61122549731756	-0.99510550903084	0.335727303565494	-2.96402913454644	0.00303639537588484	0.010681052877064
PHF8	223.00148751079	0.271967098186061	0.139145321778734	1.95455438033726	0.0506356903376855	0.113654442961343
LCLAT1	167.95207604321	0.597394301902136	0.248303001498446	2.40590850008663	0.0161323046900202	0.044331584934661
XKR3	3.57153528163337	-0.371019442255528	0.653368848765403	-0.567856032555885	0.57013272883973	0.70557530586384
AC007318.5	288.135068106616	-0.594461134251624	0.151613880295314	-3.92088859604234	8.82230442449338e-05	0.0004617748821058
KAT5	447.025439796694	-0.325028711914392	0.0983481069907323	-3.3048802042018	0.000950170034252004	0.003851632868419
GXYLT2	2.30444847603756	-0.474768158913048	0.566294347670199	-0.838377004584806	0.40181900014669	0.554098543584719
DCAKD	6.38283101220325	0.817231072826136	0.395121746474035	2.0683019350843	0.0386116399243294	0.0912106778416327
TADA2B	590.902324379734	0.748717840180534	0.230527825194476	3.24784151131823	0.00116284022826878	0.00459526698238683
CCDC96	17.2809232083189	-0.911404662921787	0.242960004795963	-3.75125388924478	0.000175952414376786	0.000861883756065014
ADRBK1	1083.2064615853	0.40279541888063	0.135861905643571	2.96474141866779	0.00302937444610489	0.010660613810039
RELA	433.8705977244	0.490186466888523	0.133314275190314	3.67692406674944	0.000236063271797681	0.00112372497464123
ZNF680	199.811541006565	0.614751602869604	0.21659698187148	2.83822792708336	0.00453647756491437	0.0151940999810288
HECTD4	339.205970561781	-0.420886189757451	0.250395957710018	-1.68088252544746	0.0927857348212015	0.184318356843573
FAM222B	105.838005786735	0.120852663644351	0.134407871367613	0.899148706207933	0.368573457674949	0.521043768362539
BNC2	5.11417383695983	1.01784025439058	0.496136824501326	2.05153136015176	0.0402152288802899	0.0943533803474819
RXFP4	92.4002307392911	-1.65123171104922	0.23629131877049	-6.98811839402811	2.7859725050317e-12	7.36776782749599e-11
HPSE	112.464890054556	-0.383481781023712	0.220910477267122	-1.73591486364864	0.0825788892389943	0.168297967411729
COQ2	84.8091258668571	-0.0861705796126081	0.153595798343482	-0.561021724174428	0.574782727701361	0.709246346985203
C10orf131	30.859978069298	0.169612042988088	0.228741541024658	0.741500832023354	0.458389827482508	0.606355240814827
HSPA6	1672.59974694473	-0.57883312950558	0.202219438195443	-2.86240103657169	0.00420444538625187	0.0142436808209375
TRMT112	527.943939101943	0.424444830755277	0.15392679823134	2.75744597842781	0.00582548381630152	0.0188059712466086
LRRN3	33.5500822151843	2.71113851008684	0.62187686835415	4.35960661676016	1.30296460371853e-05	8.05797597096014e-05
KDM2A	1192.61086617871	0.206667246432621	0.113129453818898	1.82682086279194	0.0677267079847376	0.143825428631495
ADCK5	11.3225014580419	-0.335619614411455	0.267062717270235	-1.25670710551428	0.208859714216742	0.344088125198716
MRPL57	123.935784370889	0.157691004553689	0.204511808899593	0.771060631668016	0.440670994065233	0.589827359105627
ESRRA	150.15253392591	0.428606870663026	0.174801091088294	2.45196908093972	0.0142076869470074	0.0397564359390331
RHOD	0.583342051726154	-1.05757185117542	0.990503536207584	-1.06771133319183	0.285650744632041	0.434756484459619
COMMD1	214.155202090061	-0.0493504456603748	0.173085206140947	-0.285122262963293	0.775550474274483	0.86110890143078
RAPH1	11.3758556902	0.387619638909498	0.31891639846012	1.21542711751766	0.224203230582124	0.363819006840146
MTX1	183.149303020947	-0.445487640752029	0.123544157075888	-3.6058980958394	0.000311075201152293	0.00143503601830679
PARP14	684.298936293842	0.574656793137045	0.289001665546908	1.98842035062173	0.0467652199239977	0.106418064408446
CYSLTR1	624.104696398554	-0.121245923715436	0.148323435370551	-0.817442795958252	0.413675427332758	0.564986453288761
PARP15	338.542008077364	0.613928150053418	0.167568220496159	3.66375049060982	0.00024854891262274	0.00117806566147048
CKS1B	110.971632487812	-0.438603135702147	0.243381096872033	-1.80212490345033	0.0715257563912144	0.150338885963718
ABCD2	21.7581473935461	1.2526323562914	0.258340062370351	4.8487731434223	1.2422738926036e-06	9.32261187491572e-06
AHSA2	209.049603097777	0.34059568809102	0.317787611529524	1.07177144650705	0.283822701058823	0.432462867485396
ABLIM3	28.3800541395307	0.37313179522292	0.425284339864973	0.877370173896807	0.380285607964046	0.532768884272252
MAB21L3	5.12157488462682	-1.15147073758557	0.446240217290802	-2.58038315008078	0.00986907492481224	0.0294218037662014
RP11-683L23.1	5.36879707479016	-0.804336823213863	0.523647615304815	-1.536026899971	0.124531783014947	0.231502699572989
KIAA1919	491.117990413126	0.234024337564635	0.26085661533336	0.897137829016011	0.369645375057287	0.522098154842341
VANGL1	7.08733685853919	0.719910851669831	0.354163142231074	2.03270969173897	0.0420818615588331	0.097678944074292
GLRX	332.651187624551	-0.518432463590504	0.139251444518217	-3.722995229128	0.000196873243473652	0.000954471687571264
IQCB1	60.8951077577085	0.00959475089158611	0.212147765922501	0.0452267354778138	0.963926584219512	0.979215533963448
SYT12	18.7562933047104	0.208184541201948	0.254013613924628	0.819580249992903	0.412455436377192	0.5639676729113
GOLGB1	172.112346523805	-0.15953713804688	0.147026589603628	-1.08509038043377	0.277881627439576	0.426165555313808
GPR151	62.5978968024993	-1.90401871200928	0.232104864136052	-8.20326932439126	2.33936307041939e-16	3.07486580293259e-14
ZNF483	81.3483244248666	0.792443465105656	0.22042024939739	3.5951482101673	0.000324206953786528	0.00148743346627823
SLC2A14	1.38907274663754	0.493128366541773	0.815001829989845	0.605064121816656	0.545136392133661	0.684549213934848
GPR137	0.991307396438279	0.21637855396161	0.870769478844319	0.24849120142427	0.803754376886718	0.879166140400519
SNCG	5.20548071094916	-1.42253608647885	0.36569220626329	-3.88998196328705	0.000100251673067227	0.000519027841779266
MMRN2	65.4201055696246	-1.53532701274225	0.249944568125397	-6.14267004983275	8.11457302249786e-10	1.1062072340964e-08
MZT2A	517.101627749514	-0.0386013999946302	0.223430883365204	-0.172766626588211	0.862834870646255	0.917921634252989
TNKS	78.5704101706992	-0.161500306877625	0.157449982874716	-1.02572451218449	0.305021456846683	0.455274309574824
ZNF449	33.6357425126316	0.367782293177116	0.223906317085728	1.64257220592978	0.10047147530416	0.196251978987708
ZBTB21	113.74873432247	0.546325213317131	0.203574989668105	2.68365585678193	0.00728220236113174	0.0228020320331757
PPP1R3B	806.640647710028	-0.0821273940962326	0.159545578699267	-0.514758194904524	0.606722001702436	0.735507923187074
OR10K1	83.8311426902401	-1.93558360627738	0.304663541092334	-6.35318423509944	2.10902866405003e-10	3.32256903934823e-09
FAM86B3P	3.09112691591419	-0.776187018667777	0.45420059915428	-1.70890795853866	0.0874680000885656	0.176246869415388
GPR148	171.135282590336	-1.72444034757218	0.249883193738632	-6.90098570364794	5.16429306418365e-12	1.24090987366257e-10
STOX2	2.21678324221477	-1.79857784894519	0.795457440419365	-2.26106106694656	0.0237554758304456	0.0611835766503947
MAP3K11	469.663855725112	-0.668588648337986	0.139370018795355	-4.7972200485939	1.60882831351929e-06	1.17577979610022e-05
TRIB1	227.240277199481	-0.872163447908824	0.194561297260643	-4.48271809547217	7.36982591535325e-06	4.79869663020765e-05
KCNK7	21.3297823691637	-1.19998635159128	0.251392628149454	-4.7733553701419	1.81181675676645e-06	1.31053505285123e-05
SFT2D3	22.6893080562324	-1.32304019891167	0.396244426977068	-3.33894967054827	0.000840957992730891	0.00345263243029585
C1QB	173.767473769415	-0.229234116977604	0.390308091799324	-0.587315819973992	0.556991618184434	0.694976861085466
C1QA	113.527536613682	-0.145541393048761	0.371606529751203	-0.391654563083711	0.695313466588696	0.804582884634827
IQCF1	12.679746055292	-2.04585604840433	0.336809319969709	-6.07422635629063	1.2458688746522e-09	1.64247668332703e-08
OLR1	91.9674947052222	-2.39187344176594	0.543115611461008	-4.40398580208675	1.06279901857102e-05	6.68850850063037e-05
DAG1	68.5554301950449	0.591700962257065	0.182730686411074	3.23810397628543	0.00120326947393358	0.00473908435697497
INSM1	58.6077360233171	-1.80149052931829	0.275462077517179	-6.5398858004545	6.15658261933905e-11	1.10087197639004e-09
DAB1	0.45442948460679	1.29432461041476	1.08003638300932	1.19840834140084	0.23075808670237	0.37195407532615
ARV1	19.1641928063074	0.0345159290505703	0.191072845576209	0.180642774992346	0.856647978581775	0.914543632365184
NAA20	70.5694268692528	0.153574536904684	0.17751384202881	0.865141192086641	0.386961298208638	0.539418230735951
CCDC36	1.08485146218362	-0.225555028406481	0.757381563850734	-0.297808976574103	0.765848962945916	0.854106109312127
RNASE8	47.6888758355802	-1.79765247265281	0.278070437564578	-6.46473781390491	1.01474594668299e-10	1.72683288492053e-09
MINOS1	7.03819984252458	-0.0824533660667403	0.544922916999346	-0.151311981006002	0.879729618623164	0.927880578047176
EHBP1L1	1965.10925062488	0.00331412520366853	0.115507081586987	0.0286919655326302	0.977110264307444	0.985672570747251
THAP2	44.3810563791072	0.338985773356409	0.222088653297585	1.52635341033019	0.126921873825696	0.23511516235717
RNF26	309.351489957421	-0.588574674807649	0.133221661308982	-4.41801032222953	9.96136646939054e-06	6.30206708424482e-05
SSSCA1	54.2647010309891	0.151525835689774	0.182563214530527	0.829991058600897	0.406543839043272	0.558494394904388
SMARCC1	265.727766901191	0.362509657416444	0.107664923934905	3.36701726214584	0.000759859318027741	0.00315795237574861
ZNF417	135.12519997511	0.361222957622682	0.11606630793888	3.11221201085247	0.0018569109078542	0.0069262540914943
PTPRM	8.72672295338264	1.11626216418429	0.324211133654781	3.44300996576164	0.000575278114362877	0.00248220809119876
FKBP2	226.019005739101	-0.433707471460491	0.220794897594576	-1.96430024509383	0.049495283293658	0.111592476273835
VEGFB	52.7946214828875	0.499471965077158	0.18129418197577	2.75503581876617	0.00586857104229072	0.0189309783457631
PEAK1	548.057548298373	-1.32918813220612	0.195451940000673	-6.80058807398662	1.04192948844644e-11	2.27686154838798e-10
TNFRSF10D	51.0245113010037	0.149675683664279	0.18668099136146	0.801772492060908	0.422684573510839	0.573201677952449
MST1	252.780047434539	-1.6760943644505	0.221278772417682	-7.57458271364022	3.60283789228115e-14	1.77750094668762e-12
TNFRSF10C	4164.60365813576	-0.120508558565735	0.185952464877666	-0.648061098007033	0.516945433867675	0.660353925639061
GMPPB	48.9676442143424	0.0873171801138889	0.294488194527481	0.296504857364462	0.766844558020047	0.85471295632046
MOB1B	261.048951050051	-0.137555379955217	0.222072846475188	-0.619415575287752	0.53564262311636	0.675952820874719
ZNF622	29.8921734692212	0.391731676130328	0.217763224580887	1.79888811292295	0.0720363813183124	0.151206862609872
SNX33	14.8394665360597	0.616468765899046	0.274504504043785	2.2457510052393	0.0247199611490657	0.0632930187118032
NABP1	366.98557666797	-0.129377169758431	0.19613980336985	-0.659617107469369	0.509499573093825	0.653829943963683
GPR113	2.694559600301	-0.950843988095588	0.524394422589555	-1.81322292369196	0.0697974455628802	0.147350162854969
XCR1	4.03671492477067	-4.00002888319371	0.918877439365924	-4.35316910811735	1.34183563048749e-05	8.26066094364773e-05
CCDC106	217.908457648963	-1.4092694091061	0.209466438225628	-6.72790076082787	1.72128245678658e-11	3.56669975428025e-10
CCR9	1.2192968667563	0.971758094601013	0.686870580720702	1.41476156044038	0.157138418059476	0.278270556734521
CEP83	21.1656166489662	-0.84346589166521	0.274229048303499	-3.07577150153589	0.00209958678943542	0.00770096254109248
SULT1B1	750.533020395744	-0.237325346828186	0.179838000745505	-1.31966183923516	0.18694794630238	0.317125510760264
NUDT4	1303.45816933102	-0.476721227451671	0.27411534852867	-1.73912635688042	0.0820125394615757	0.16753896232712
SCAI	90.0194178437927	0.502019722465585	0.195320351011738	2.57023766271757	0.0101628766832029	0.0301649388306796
NMNAT1	174.040663502976	-0.156112441657306	0.116510939862837	-1.33989513638025	0.180279439547228	0.308667421866951
LRFN4	5.58069712086895	0.0728457908984553	0.341094520822514	0.213564822802768	0.830886433804869	0.897430720463921
TRAPPC3L	47.6562299282477	0.173206045935763	0.292847575132214	0.591454601792637	0.554215864756282	0.692249062190795
SLC19A1	101.052243793389	-0.044793090993056	0.200375270059295	-0.223546004353735	0.823110582571728	0.892150565589898
HSPB7	1.09056745438322	-1.99526646727448	0.85204648937451	-2.34173427407607	0.0191943753527017	0.051137578745596
RCE1	68.6160662146142	0.619492220536734	0.188977159301264	3.27813277978823	0.00104496229189915	0.00418483875562068
UQCRH	409.436778224002	-0.199766324559243	0.160498176201818	-1.24466414065695	0.213255232514576	0.349466357487833
HES3	18.0479312200028	-2.07148320930583	0.320640829106829	-6.46044739553635	1.04393878762738e-10	1.76967217194236e-09
EIF1AX	610.054116986989	0.0446387626636425	0.174907759208648	0.255213164159246	0.79855846412773	0.875268664593665
OR1L1	58.8567164592492	-2.03932627411439	0.268004539927793	-7.60929749422841	2.75589743762331e-14	1.44046771761097e-12
CXorf23	35.6973296008984	-0.020189340794581	0.14880863090632	-0.135673184220685	0.892079647562784	0.935416969251849
PSMD1	518.517284846506	0.0106426558194257	0.110021249897974	0.096732729625368	0.922938647222031	0.954422169652515
GPR64	39.6029672710797	0.0768552808178112	0.263091210458429	0.292124091427809	0.770191747366277	0.857123150804191
SUSD5	7.69459218737483	-0.120146695288924	0.267310012369304	-0.449465750362295	0.653095709665535	0.772031120606718
HEG1	147.648967350455	1.07367664660621	0.215899451605194	4.97304017506076	6.59109950018126e-07	5.17792308192206e-06
C11orf80	13.1901870623649	-0.0320250115408927	0.26957702885964	-0.118797256859623	0.905435982003884	0.943870264093055
TOMM20	521.75573532377	0.193097641556944	0.150973297777313	1.2790185045952	0.200890539665389	0.334526337820413
AGFG1	4.91960133824645	-0.366494521708878	0.38638252528247	-0.948527683649635	0.34286088638736	0.495106074603638
STAT5B	1479.46410592063	-0.23311260530912	0.165553922745646	-1.40807660394293	0.159108388001802	0.280827341204102
CD7	824.802322270393	1.03873646727314	0.244033573981615	4.25653097778832	2.07623280401916e-05	0.000123584617699187
CNP	270.901123255698	0.326291817561037	0.18832613832798	1.73258911618939	0.0831687251126276	0.169229523499158
TDRD12	4.85028552168571	0.246826016559686	0.408848124099201	0.603710771826354	0.546035951254832	0.685385633512782
PPIAP7	0.879630990836594	-2.07821741624421	0.863194674183599	-2.40758832091934	0.0160582774839963	0.0441445983027355
EIF1	10462.0835886996	-0.110887051167042	0.202798449527986	-0.546784511544008	0.58452678513716	0.716763769235592
ENDOV	21.4420074985265	0.124649203898255	0.165334501664888	0.753921308880237	0.450896474483792	0.599302538732342
RNF213	1374.39073816324	0.636255257943361	0.175713089597676	3.62098953128747	0.00029347839114718	0.00136278273221073
TIGD3	1.75161564977992	0.8285719704133	0.592358230794357	1.39876839273792	0.16188244738613	0.284270742354128
KCNH6	1.64950754731554	-0.814402182098364	0.607223611470595	-1.34118991210835	0.17985880081394	0.308156912328398
PLK3	120.275371581435	-0.358288769353225	0.161052183065929	-2.22467502478096	0.0261030620670968	0.0662087027920183
DPY19L1	185.918504254681	-0.234314890185789	0.201770445565354	-1.16129440825314	0.245522192737084	0.389338469494756
PHOSPHO1	1837.98868625681	0.015882124503263	0.366061103327544	0.04338653945719	0.965393407555243	0.979914366486313
ZNF791	380.300242244292	0.263081596384939	0.114394867662831	2.29976747873297	0.0214613968438021	0.0561914051746523
PHC3	853.817852205123	0.148997996410694	0.122914006832738	1.21221332092323	0.225430733633743	0.365440544085698
GPR160	41.719939347595	-0.421621516143151	0.233321616303935	-1.8070400969361	0.0707560275357918	0.149034431115511
SPTBN2	1.00107929771038	0.199870895539834	1.1767843044095	0.169844970561642	0.865132059302044	0.919522783625473
GOLIM4	205.269677101149	0.279447099913397	0.350334845044732	0.797657166753472	0.425069466783349	0.57546106982745
RBM4B	40.7007909846991	0.498471689852315	0.171519098324774	2.90621682786864	0.00365827851226059	0.0125895387722637
USMG5	301.106152852496	-0.439553003006179	0.218027791298709	-2.01604116790766	0.0437956711301648	0.10097828977819
HOXB2	5.05415945372028	0.551748825394175	0.418860626518564	1.31726113762503	0.187751106977589	0.31826075438545
MARCH3	37.6194588304017	-0.59809881674672	0.269059076053287	-2.22292749057187	0.0262206897236382	0.0664496414535884
SWSAP1	37.2601641962505	0.315100879876199	0.181431534664944	1.73674813729656	0.0824316369653667	0.168118159086499
SLCO4C1	363.943134186786	-0.490945626015436	0.162636113853545	-3.01867533835405	0.00253882441716489	0.00912205517330177
RBM4	3.38354266885655	0.061884215117316	0.603286109866171	0.102578551213526	0.918297466676155	0.951410192974536
PIFO	0.538874281930959	0.756638503328907	1.01283894341127	0.747047206518861	0.455035066123351	0.603150439573956
XXYLT1	16.85415454801	0.299661867785979	0.263347159561439	1.13789671506241	0.255163613118346	0.400439911110947
UBXN2A	61.1608216628042	0.048862151127907	0.178120285812845	0.274321090969097	0.783837877718105	0.866224582042064
TCAP	4.82616392574145	-0.48061761673591	0.360217228077623	-1.33424383753334	0.182123956985669	0.311069555313091
CCS	43.4447156594113	-0.0295262815235483	0.213449510125043	-0.138329113551262	0.889980317396618	0.934083705365608
NRROS	14.6642803920126	0.712020928112633	0.293904102387145	2.42263011073838	0.0154086068364547	0.0426113663385896
CEP19	126.752502001373	-0.499111850670411	0.226968171061131	-2.19903895923795	0.0278751522082802	0.0696844236202004
KLHL15	23.5522896703544	0.160691551060354	0.168020585080503	0.956380142250797	0.338880213544275	0.490927553969018
FBXO45	34.2895377156001	0.645040983345467	0.207082020161641	3.11490578874	0.00184003669362801	0.00687787909271439
GNG5	1025.40858129443	-0.523872503025431	0.136054784812974	-3.85045262278402	0.000117899736152819	0.000600435368124871
SLC25A30	325.13795946688	0.450825701569295	0.143152023900641	3.14927927167976	0.00163673700326535	0.00619420903277022
C9orf131	0.652230637860092	-1.00772537246397	0.907799945215308	-1.11007428208751	0.266967018441067	0.413697879271733
CD34	6.45482732560833	0.275007773475244	0.616871005155871	0.445810827833859	0.655733899676922	0.773831904523258
CTSF	41.4713898333305	-0.132118359006874	0.208009550378999	-0.635155254968587	0.525327162682751	0.667510224415837
MSRB3	60.9983284448493	-0.684982215766721	0.264967755099577	-2.58515310857089	0.00973357632593087	0.0290818456028194
LEMD3	241.847976915083	-0.117943790655708	0.128486065546542	-0.917950052824866	0.358645015502199	0.511275973940933
TLR10	34.8768494701891	0.0938081365605112	0.212317794412048	0.441828895313676	0.658613027305026	0.776306478802525
TLR1	1233.42267819452	-0.317456986371647	0.230646701496082	-1.37637774272284	0.168704715121439	0.293268470927153
TLR6	58.8219738507367	-0.167200344668673	0.210321972879628	-0.794973261135989	0.426629056260844	0.576935313379239
FAM174A	50.6054940182654	-0.372185103990489	0.175106851434001	-2.12547425153589	0.033547060349277	0.0811069833811691
RGMB	10.7828050247788	1.03645040648892	0.31893288479581	3.24974455723649	0.00115508712646707	0.00456872884762285
FAM53A	4.35763647631905	0.943852725320858	0.55025406695341	1.71530349706761	0.0862895977511893	0.174371120375367
CYB561D1	57.0286526751413	0.70503109042066	0.200612036420516	3.51440074583959	0.000440747345707304	0.00196131455278998
ZDHHC24	91.3455493787361	0.319258366690875	0.170164771998689	1.87617191820017	0.0606316767928321	0.131418375997065
TRMT10C	40.6998619165611	0.535461672894321	0.163974581365087	3.26551632842486	0.00109264705713841	0.00434910567624381
SELP	150.354966397432	-0.0276468956172528	0.315225739411236	-0.0877050702423297	0.930111089685397	0.95874329154497
CTU2	25.0630911463469	0.044417131415025	0.223102338127498	0.199088596685354	0.842193441206353	0.90442979574218
MGA	259.852346236187	0.675556917941177	0.146058197892197	4.62525847703388	3.74131540480163e-06	2.55608177753185e-05
C12orf66	18.2770497790923	0.652818096469935	0.211516944671072	3.08636311613297	0.00202621215061876	0.00745979820419069
PIGG	109.252594531036	0.0570720152137874	0.15514060471951	0.367872842296652	0.712968051132791	0.817119606584429
PRPF8	1706.64427061669	0.465899612270463	0.101589240543784	4.58611177499317	4.51576906229622e-06	3.04386683866143e-05
ADCY6	18.9603372484995	-0.0428294215216351	0.304708754580502	-0.140558552643488	0.88821869327718	0.932889110394085
REP15	24.5380157721888	-2.35142310890923	0.259743648528261	-9.05286085812946	1.39270706289264e-19	1.63531663324854e-16
PITPNA	387.845952498825	0.0856539478427202	0.0903918173019252	0.947585195202131	0.343340665971821	0.495620607648249
DDX23	165.190585198684	0.410756771074569	0.15239450683188	2.69535155573365	0.00703144004974686	0.0221269883144884
ZNF80	170.86225400969	-1.47922986309594	0.19399388609834	-7.62513650737467	2.43776282874308e-14	1.30505521892559e-12
ZNHIT2	232.733122172147	-1.09174069998645	0.184205138324699	-5.92676572388568	3.08959260165638e-09	3.75630112815176e-08
ZBTB4	411.391896788765	1.21502684184585	0.164127414109976	7.40294879094178	1.33193123639506e-13	5.34380520879867e-12
TNK1	26.9001030834903	-1.88359709464545	0.534527331053967	-3.52385553593943	0.000425316069154635	0.00190032773364297
ZHX3	26.1199036645487	-0.499003772196262	0.543469952727425	-0.918180977056768	0.358524126092476	0.511256024744214
PHLDA3	1.6254186258473	0.850639360874219	0.554821660610713	1.53317619203599	0.125232448652731	0.23254814107755
SLC16A11	11.148297677139	-1.52929281830226	0.275171535233802	-5.55759816146273	2.73512170629961e-08	2.81060085257031e-07
SLC16A13	29.3255431043192	0.284569286414797	0.205163291789529	1.38703802192221	0.16543016914703	0.2890301232253
OR2Y1	66.4174855170538	-2.14023737241143	0.243574554465164	-8.78678553722872	1.5390018509911e-18	6.77660990037657e-16
PODN	2.06946287514439	1.56613659143102	0.536806769556509	2.91750529287272	0.00352843660318298	0.0121999124247864
STAG3L3	9.26673382827051	0.239334730245178	0.673961551965286	0.355116296392981	0.722502468525922	0.824199184866603
SLC6A19	299.485694410061	-1.60391462945933	0.270623869931201	-5.92673007694067	3.09026306403901e-09	3.75630112815176e-08
EXO1	4.66833146491636	-0.65292370118866	0.426234620904207	-1.53184107805124	0.125561656510665	0.232962968094633
RALGAPA1	75.0225690020357	-0.483860594866666	0.146159180894362	-3.31050428653114	0.000931280258203379	0.0037820242535707
RP11-313P13.4	223.456214379867	-0.0892134567676884	0.19022330830256	-0.468993298264951	0.63907442633367	0.761261860612399
LIG4	100.78963531692	-0.300974761089484	0.138775094189182	-2.16879522113087	0.0300982342229372	0.0742985563235589
GTF2IRD2B	9.02564666803865	-0.638009610838178	1.42372183886715	-0.448127993418882	0.654060826184647	0.772735682267845
ATP2A2	433.907156379854	0.256599144888441	0.128048849449881	2.00391605227875	0.0450790537143907	0.103355554942927
ZWILCH	73.6816149529654	-0.221094121432798	0.225255833593302	-0.981524508847936	0.326334154306782	0.477958706497224
RPL4	21575.8500217024	0.430965064411224	0.148560311215646	2.90094346790677	0.00372040990758209	0.0127658766222534
SNAPC5	14.2709719969025	0.644062913909972	0.23282164324165	2.76633608861478	0.00566900757960257	0.0183882560772634
C12orf76	49.2453172589433	0.262551957006754	0.292460172660613	0.897735765585539	0.369326436995842	0.521898791303576
CNTNAP2	0.80199616330378	-0.759681164901867	0.748619708614395	-1.01477580159885	0.310212711202083	0.460456470790686
BBS1	36.7799707234372	0.412308355082865	0.18115444961316	2.27600456937887	0.0228457361290119	0.0591564172949555
DENND4A	364.151612039223	-0.0474223279271402	0.17402227469499	-0.272507229377719	0.785232033304484	0.867102934331779
IGDCC3	0.534656688248269	-0.634699742741283	0.93994742837582	-0.675250257174501	0.499516781389471	0.645397530411977
GCSAM	79.4880508357513	1.23348826749016	0.297299810695861	4.14897091458973	3.33973236433946e-05	0.000190796970915053
MFSD4	18.0869460444892	0.0257546567761956	0.312580090554379	0.0823937849992883	0.93433357809952	0.96180112864213
PELI3	43.7149726773505	0.36773891425076	0.16807857870557	2.18789876189365	0.0286769775153389	0.0713602154531879
TMEM81	93.9827046831447	-1.36130351845742	0.16094061020329	-8.45842150553491	2.71020954790501e-17	5.82133180088425e-15
MRPL11	42.4107904510152	0.196798833774131	0.221428455195193	0.888769393259097	0.374127028096887	0.526589359124136
IL20RB	3.16839130032576	0.273706767277914	0.43916729577729	0.623240323015118	0.533126607427615	0.673743197002409
AKIRIN1	1060.33790170842	-0.353391794949	0.135661444916739	-2.60495378894049	0.00918866520684621	0.0277218157396681
NPAS4	20.4381200921527	-2.01893879156993	0.32374368410843	-6.23622603520423	4.48253278282197e-10	6.47668990187395e-09
MSL2	466.97534556097	0.0976726918914026	0.0929746402241244	1.05053046353235	0.293474292487113	0.443497444322225
TRAM1L1	113.77241786524	-1.97101191969276	0.267618195226037	-7.36501461729087	1.77127458065103e-13	6.87168704603668e-12
CMKLR1	3.48285265297181	-0.0889987840481493	0.452649178354514	-0.196617575606081	0.844126815739076	0.906064087123673
ANGEL2	69.6484458894422	0.481485040707352	0.194114131787911	2.48042240033005	0.0131226823957837	0.037351293638807
UGT8	12.4894009088058	-0.325109697648581	0.270512412462405	-1.20182913120027	0.229429736355952	0.370287358786528
KY	0.464535164011846	-0.234891677260971	1.06774607976327	-0.219988330290146	0.825880243173001	0.894290546477457
IQCK	2.26116856974274	0.0280122235268611	0.732519203375373	0.0382409408487636	0.969495578676849	0.982159334535904
SLCO2A1	4.55007807138908	-1.15838796042358	0.4062761539974	-2.85123295823802	0.0043550049871127	0.0146775168078867
ZNF266	115.534443393072	0.577009300248802	0.12949656533612	4.45578845084519	8.35854253798957e-06	5.38671824813796e-05
OR7D4	55.3581839959159	-1.63959621335663	0.292794452634252	-5.59981993717877	2.14574569476505e-08	2.23892292191331e-07
SLC29A2	7.41183232244848	-0.0509674361821413	0.30232073229972	-0.168587300627508	0.866121270209764	0.920041581481063
VN1R6P	41.9225853012357	-2.21388491601668	0.662915889657708	-3.33961660982332	0.000838941213315684	0.00344515541854259
B4GAT1	11.1625073984746	0.719481958928038	0.245258541390187	2.93356535046581	0.0033509310325052	0.0116525070632802
TMEM167A	568.669547946878	-0.280364907637866	0.125759623805411	-2.22937139245642	0.0257892040357296	0.0655826235462467
LEP	5.19865566130548	-0.159654159091514	0.419047686772858	-0.38099281807527	0.703208577714855	0.81019380665716
SH3PXD2B	28.6830267348087	-0.946270985613247	0.369757311982597	-2.55916774313251	0.0104923099849367	0.0310016869257993
RP11-79L9.2	0.578046447141359	-0.274258223242917	0.895072773130896	-0.306408854649419	0.759293367349634	0.850510943724822
KIAA1551	1513.25721064156	-0.415279656253596	0.19286200019519	-2.15324768919385	0.031299217542156	0.0766508785553385
LARP7	15.129748063758	0.0574527767979255	0.354491830036256	0.16207080651774	0.871250095252637	0.923249378959431
FGFBP3	0.487496351133032	-1.71872214890813	1.09609917618326	-1.56803525288004	0.116872905391121	0.22105696763894
NR1D2	88.3158566778258	0.798902085873374	0.22888512951633	3.49040624684346	0.000482286798842084	0.00212203781863743
BRMS1	193.251593310611	0.163249654488534	0.0905807005288365	1.80225647997239	0.0715050622297941	0.15032450000637
RPL15	9905.02729215133	0.215641524474898	0.139881248153436	1.54160423446009	0.123169795940504	0.229703586626076
C4orf32	414.301877105291	-0.239145861825356	0.234458143251221	-1.01999383987747	0.307731382278408	0.457892442009766
HRAS	10.7273966092051	0.154395408136522	0.273353959503564	0.564818627163545	0.572197135930912	0.706987738984703
WDR49	6.26488712498562	0.599780081739736	0.33708869092276	1.77929458297125	0.0751914786100879	0.156616309455946
SRP72	358.821639867154	-0.00469624846049978	0.17263533800894	-0.0272032859243256	0.97829759488872	0.986700769557065
PCP2	30.5861103160364	-1.0916730623186	0.287984077963623	-3.79074103692806	0.000150198492385174	0.000748146506329205
RIN1	68.7528295194785	-0.459733989081103	0.175716300999071	-2.61634228849112	0.0088877411900196	0.0269431644715689
C4orf26	24.5923544797715	0.887884112005181	0.7558867926909	1.17462577808031	0.240144465459596	0.383469126939244
THAP6	47.2875728675267	-0.00463627652006627	0.148398591159379	-0.0312420521235741	0.97507650352425	0.984692532341759
CEP135	235.991618556197	-0.0295406517980319	0.168779695580042	-0.175024914558058	0.861060056763722	0.917141435642201
FZD4	1.11015011631652	-0.0075633717647463	0.683167102960141	-0.0110710421095724	0.99116676687439	0.994847324975606
CD248	161.146901917157	-1.30676781028296	0.22209395802183	-5.88385123990861	4.00828135657994e-09	4.77658048264157e-08
PDZK1	0.575607280899905	-0.601047796963824	0.938110291125991	-0.640700568631863	0.52171724466168	0.664473630069142
EMR1	607.163344900766	-0.0748881399067742	0.255843852529641	-0.292710335489096	0.769743569171018	0.856789113798045
DENND6A	105.888166474351	0.0451872635123188	0.163745025221958	0.275961138062466	0.782577914933863	0.865365696617914
PDE12	132.359572403861	0.235161123243579	0.146833452758617	1.60155004752334	0.109255144459942	0.20968844495728
GLMN	18.0350885322439	0.491862151665745	0.218044546587425	2.25578744969223	0.0240839457043846	0.0618804574312655
YIF1A	196.064799839552	-0.729430674949404	0.167267789938661	-4.36085557905017	1.29554859719454e-05	8.02056149117311e-05
CNIH2	53.2448820527874	-1.19692274301715	0.200301750664343	-5.97559801173633	2.29247660009427e-09	2.86567710131017e-08
AMY1B	3.5228006605117	-1.64192537545224	0.486773188596385	-3.37308096238158	0.00074332092550034	0.00309725844827005
NLRP6	88.5754788937118	-0.72547925824337	0.249391412874793	-2.90899854923071	0.00362588542559565	0.0124927845272074
NDUFA11	11.2878232475731	0.691927483281816	0.379406986627249	1.82370780631302	0.0681962580632922	0.144593799598985
RSRC1	57.0881281398275	-0.113612133865618	0.225675696549583	-0.503430965773741	0.614661305001757	0.741712083104683
RAB1B	2531.42298729153	0.0990145482407225	0.0903186100036954	1.09628069161684	0.272955956492322	0.420781466333182
OR9G1	18.954699487376	-1.54347374128833	0.412668554127937	-3.7402262078099	0.000183854717899565	0.000897864273573449
PTDSS2	41.6707479784231	0.20504430739903	0.162321774716325	1.2631965597799	0.20651854889398	0.341413227996329
C19orf70	16.2007753433582	0.0916712216258521	0.240627607622345	0.380967182160272	0.703227600358969	0.81019380665716
C3orf33	17.7145779144734	1.05830415534481	0.274793047505223	3.85127704267951	0.00011750347862605	0.000598839342893699
OR5M3	38.0495447114396	-1.98903721870172	0.306410411660727	-6.49141524898337	8.50337424849376e-11	1.47994002607431e-09
ASPHD1	2.77272953876478	-1.58173532201998	0.607776052153544	-2.60249695001207	0.00925476383649997	0.0278837208588929
OR5R1	44.999685701629	-1.91905213055885	0.28310109612391	-6.77868138567327	1.21277648461387e-11	2.59861705882045e-10
KCTD13	94.4153197774439	0.530960646836614	0.181378618202063	2.92736074461159	0.00341852110776882	0.0118547769779744
P2RY14	17.5094562974445	-0.136789505845369	0.485519158716211	-0.281738636652489	0.77814392627258	0.862569465812548
AMZ1	1.02809874342796	-1.19058382700611	1.046526061274	-1.13765329986789	0.255265280982761	0.400533398124666
GPR171	51.6136644414534	1.07233663755758	0.69498983536268	1.54295298002161	0.122842184810283	0.229269831626949
FUT1	22.4671583699793	0.0586081821774866	0.316260995810212	0.1853158718714	0.852981289685714	0.911649051936842
DHX36	92.6892487278177	0.388004546367235	0.17218186600509	2.25345766874059	0.0242303069218707	0.0621567718926463
OR5J2	33.3502471956409	-2.42471258137087	0.316688062661346	-7.65646977973956	1.91113700989302e-14	1.06185666104876e-12
OR10AG1	12.9153361772696	-2.29207382019829	0.290645189830001	-7.88615776348795	3.11632598959697e-15	2.46133854954132e-13
OR4S2	21.5459800293284	-2.15121763183779	0.410343935244582	-5.24247453677017	1.58437262039346e-07	1.40821934932563e-06
FBXW8	14.7522790141583	0.73396873906952	0.224976399374421	3.26242548600842	0.00110463208757942	0.00438986573974196
ZG16	3.74888416021542	-0.597123400320961	0.413296414349438	-1.44478243601721	0.148519006075601	0.266300036038844
KLC2	31.1601737012331	0.589730066059841	0.204370146784425	2.8855978984147	0.00390670937618627	0.0133376375737098
SLC22A1	22.5182273967402	-0.579343887959196	0.329769810373981	-1.75681299419793	0.0789496894948559	0.162617340787381
CTBP2	242.532459394155	-0.152321033559244	0.141387630251826	-1.07732927758917	0.281333186973115	0.429796289544407
CHST2	0.488827896787834	1.56253709920853	1.0618015604159	1.47159050943238	0.141131489941569	0.25563028921646
ZDHHC14	24.9122976444819	0.693621124121013	0.185726994019573	3.73462741796119	0.000187993293825247	0.000916194212546782
ATR	8.21051254882144	1.390591748129	0.539046911648004	2.579723059497	0.00988795767490965	0.0294706977598321
UBE2C	75.3879875819468	-0.928029236151128	0.265894550224523	-3.49021533298631	0.000482631490942119	0.00212302408840248
GK5	23.3966091067304	0.428538268336124	0.228541497147714	1.87510046833703	0.060778903146831	0.131688869618051
VCPIP1	153.736735078799	0.0723777103120408	0.12975112555481	0.557819517962231	0.576967633362059	0.711002538343615
DES	2.29081941831415	0.72620754284291	0.603808023886655	1.20271264063101	0.22908754059071	0.369938466344933
PDIK1L	28.1361452859052	0.403015991975681	0.215035561636981	1.87418299051412	0.0609052077325827	0.131913849458187
SPSB4	0.943855576205837	0.0600669340654493	0.926402188569136	0.0648389379975721	0.948302238623556	0.969944676473675
TRAF6	58.7485700847452	0.0760055976772804	0.173801675357786	0.437312226828748	0.661884929359134	0.778838894048576
ZNF654	47.8847329759421	0.192419401703255	0.159739755545997	1.2045805444334	0.228365271137942	0.369110536895712
TVP23C	106.555621774557	0.211847794687987	0.204349326793459	1.03669436064307	0.299878321030852	0.45002856229131
MRPS22	51.9186531036547	0.352748386485712	0.200660776621642	1.75793392423094	0.078758752782266	0.162337965214049
PACS1	727.631659603805	0.213445069619006	0.0907854025432921	2.35109459934621	0.0187182743313827	0.0500736582318716
MARCKSL1	16.9058985108206	0.747437866815813	0.309887030892333	2.41196885414512	0.0158666368716457	0.0437064553050197
SH3BP5L	21.5019460039535	0.811535012703149	0.991589141131348	0.818418616179311	0.41311819532512	0.56450422842611
OR2T1	168.094200434187	-2.21654146768006	0.277534421110389	-7.98654616898287	1.38771807403047e-15	1.25342966348199e-13
YPEL2	125.803179600498	0.247945578711395	0.196345897101032	1.26279989738625	0.206661101616464	0.341520171023718
CADM2	0.812419509023896	-0.847277981078291	0.992482534605314	-0.853695608271064	0.393273668142666	0.545626555100179
PSMD2	414.546076243579	0.0249652418286584	0.128671812268986	0.194022617606948	0.846158172121473	0.907691130124151
FAM182B	14.1011922835369	-1.19850195698198	0.281541988329317	-4.25692083832307	2.07261701430858e-05	0.000123411100314459
PPM1E	0.665470935947522	-1.07717424997949	1.13213402934525	-0.95145470594366	0.341373600953617	0.493524848854638
FAM131A	49.2033125895656	-0.0440245903392274	0.140049220572792	-0.314350841505363	0.753254587831078	0.846064721570554
CSRP2	1.50144166320907	-0.958018662229272	0.755387744231331	-1.26824755835049	0.204709558163226	0.339090515181878
PARL	107.053315927591	0.445646314014488	0.146097416693891	3.05033671435973	0.00228584937584178	0.00831145025943463
DDIT3	28.4413625772101	-1.29829580777239	0.241552444603205	-5.3747988760995	7.66682122263827e-08	7.20574824943051e-07
PCCA	42.4272953331504	0.214122304004662	0.17724930956979	1.20802898766922	0.22703611245641	0.367413334906565
DCTN2	41.2121399387403	-0.552631452626202	0.485071362419974	-1.13927866173995	0.254586945454009	0.399753933340596
NPPA	19.2335604933381	-1.7992982145705	0.263045781310065	-6.84024737294524	7.90565458323099e-12	1.79435946101092e-10
ZNF408	62.9269173046377	0.0540020512817517	0.14970496972309	0.360723170257071	0.718306401944372	0.82126132148304
CTDSP2	676.676012842191	-0.128310740490297	0.148253653340924	-0.865481137218479	0.386774764648886	0.539286251564346
CKAP5	350.501108271395	0.093479005154336	0.162095097858471	0.576692363861333	0.564147291791313	0.700629407017373
ARHGAP1	1038.60865357215	0.25681398808273	0.122286456216022	2.10010164681738	0.0357199004948117	0.0854686329867026
MED16	412.433132197745	0.389199299028804	0.170048641523273	2.28875276828093	0.0220937211564696	0.0575560879646352
ATG13	2.03593103615336	0.0741749539227301	0.586922336823817	0.126379504184718	0.899431525350951	0.939850702950438
C1orf127	1.38293000314025	0.169488917834558	0.570720725104608	0.296973476481851	0.766486758834613	0.854600954823956
CHST1	0.566134662689874	-1.20265003245147	0.983629739535176	-1.22266538323637	0.221456106807332	0.360091064364618
GOLGA8A	174.084350174157	0.151441314269936	0.215104467772521	0.704036117139556	0.481410281703887	0.628905000418893
VWA3A	0.828796168111919	0.430973151253743	0.99172597900914	0.434568782481971	0.663875458539919	0.78019873565514
TP53I11	28.145714336326	-0.21648789614112	0.287259209032171	-0.753632570633704	0.451069881125211	0.59937335467811
APITD1	65.465478899024	0.62601459009856	0.324702581520553	1.92796308291419	0.053859718226371	0.119369726578718
DOLK	89.2772862047633	-1.57781739793142	0.206983831066183	-7.62290170108466	2.48035765256391e-14	1.32383452529116e-12
PHYHD1	25.2219166021743	0.559877227751269	0.314756301126942	1.77876416054803	0.0752784352527277	0.156704772498085
CATSPER1	38.1742175888141	-1.76213285193828	0.279864761990561	-6.29637271732592	3.04691247612678e-10	4.60251024374108e-09
CCNE2	6.69585940105215	-1.00659169320437	0.428356848677462	-2.34989050907482	0.0187789341126449	0.0501749645822231
PHYKPL	110.800646782165	0.278664532023703	0.140419521226139	1.98451418713305	0.0471985481122723	0.107215887352597
ANKS4B	3.41700684834745	0.0477103653785306	0.426184115955703	0.111947779357149	0.910864812225607	0.947107972001276
GRAMD2	17.0018772465229	0.519421820806139	0.325519197184335	1.59567185376167	0.110562075841418	0.211735331281384
ZNF519	9.43692855589429	0.490447566653342	0.287709421704295	1.70466286348251	0.0882573197254171	0.177411113024854
LSM1	139.086173009292	-0.244484089361594	0.161909825257968	-1.51000156396971	0.131043025106564	0.2411010969604
BANF1	132.754535160495	0.17892955766406	0.16455374730244	1.08736240041497	0.276876681151096	0.425015599190714
APOF	12.9524719470329	-0.895166049679545	0.341011320096855	-2.62503323768049	0.00866405091835879	0.0263466727943808
CHRNA7	10.6057011380698	-0.931520421309592	0.318432259582275	-2.92533307564874	0.00344087720167583	0.0119252597703889
TMEM9B	443.987427915607	-0.37801371984858	0.165803765386994	-2.27988621950942	0.0226144375789015	0.0587090945789731
NRIP3	51.4866295958101	0.075197564162716	0.304336780195764	0.247086678495926	0.804841143179702	0.879875057713617
PTPN2	95.3531563681303	-0.176940935705346	0.146736282708654	-1.20584311145911	0.227877989069344	0.368525849001778
EIF1AD	117.543531975338	0.493790773041045	0.1598489214387	3.08910919508712	0.00200757637071095	0.00740667000781983
SMAD2	603.942461722428	0.0523853684666278	0.146503908483687	0.357569767310753	0.720665306555826	0.823189688582467
EIF3F	1518.37889338636	0.548571064729324	0.15245166704257	3.59832775443606	0.000320269852366035	0.00147167046953378
OR10A6	7.84889197429274	-3.18028707514069	0.454267881565986	-7.00090674290547	2.54311186599289e-12	6.84890356203865e-11
ZNF25	39.8346500514768	0.618061941550931	0.149386373743405	4.13733813910331	3.51358136828651e-05	0.000200079885676141
OR10P1	69.1037852941118	-1.67758076848908	0.263163587139373	-6.37466902896648	1.83358490114278e-10	2.9173379280784e-09
ARL10	75.9520679138876	0.293904243463712	0.216613768162492	1.35681238527387	0.174840831164881	0.301554206747655
CLTB	241.932346221421	0.312938439668602	0.130808690971991	2.39233675792695	0.0167414735960811	0.0456663426432983
LPL	24.0637219027913	-1.18254987406132	0.533912701632615	-2.21487496072912	0.0267686481997173	0.0675370578343533
RFESD	18.3998945073593	0.150385766205363	0.328437482053334	0.457882472077111	0.647036880278447	0.767476636294989
CCDC14	29.3295905681654	0.399371018165366	0.277200003924846	1.44073236836477	0.14966030670043	0.26778787278257
TBC1D10C	544.782780300946	0.311576859968687	0.154315706665758	2.01908714738644	0.0434781624790402	0.100430278786011
SART1	232.108587670552	0.266536749288082	0.118863089597569	2.24238449623417	0.0249365329423404	0.0638011555365256
PPP2R2D	84.9547371387772	0.325741511563553	0.173097170186263	1.88184192273643	0.0598574818310646	0.130221075529958
MCTP1	129.508703004631	-0.422768423455334	0.152178785500642	-2.77810354488307	0.00546771913659415	0.0178504054036761
POLD4	612.081964851401	0.221079219492747	0.157181223841366	1.406524355071	0.159568477701353	0.281380100265223
OR52W1	148.542624754955	-1.61949148116315	0.206672606100582	-7.83602390137271	4.6503739294884e-15	3.32177616998964e-13
LRRC25	1961.85575182423	-0.114677389586488	0.165027151807487	-0.694900132071996	0.487117889927492	0.63421107298144
DPP10	1.0540877185886	0.451992822674571	1.08644145051418	0.416030539391383	0.67738765622503	0.790330470925507
CLCF1	24.0390680558131	1.52387449641372	0.383157513473818	3.97714893438427	6.97464842035518e-05	0.000373501011333888
RP11-395L14.13	6.002499932405	-0.716908520115317	0.657157475794178	-1.09092347956467	0.275306554626925	0.423306359375297
GPR152	8.80808090573087	-1.36261782745302	0.307488205762199	-4.43144745690448	9.36026231994157e-06	5.9581604713094e-05
UBQLNL	101.837659160409	-1.97287495307779	0.248235332357582	-7.94759929757247	1.90160570785442e-15	1.61023948713653e-13
UBQLN3	0.878146067390214	-2.54435175148182	0.936890620131482	-2.71574044697422	0.00661277382057683	0.0210163570917223
LIPT2	6.26633124451162	-0.216922103491442	0.334571875541562	-0.648357256987953	0.516753909033195	0.660232247161073
KCNE3	725.938987502727	-0.178788741722727	0.141810179396706	-1.26076098685818	0.207394973668334	0.342443767809165
CABP4	4.55510283997884	-0.297520164180653	0.627983005611132	-0.473771043996829	0.635663185305384	0.75837808594349
ALG10B	83.6073012399568	0.0639229002931864	0.164109827424288	0.389512933481556	0.696896745075345	0.805833925050315
DRAP1	1846.93162403031	0.084242067288164	0.146189373886715	0.576253013802799	0.564444176761101	0.700802299352546
LONRF3	41.7042625646393	-0.168466422119515	0.224336736638754	-0.750953342032402	0.452680736117602	0.601041272760755
UCP2	3389.09023207303	0.360031551733926	0.186988545718626	1.9254203531573	0.0541767913369993	0.119966787254032
PAAF1	79.4594636384254	0.324132335961509	0.189115248716375	1.71394077506476	0.0865396034502515	0.174791228981366
MRPL48	49.9267305101105	0.612585099471575	0.21443030336426	2.85680283924683	0.00427931561388622	0.014452844852805
RAB6A	1001.66798670603	-0.193066030570405	0.148053813422921	-1.30402605719384	0.19222469814503	0.323738153416372
P2RY2	38.5163036325263	0.620452000978945	0.303268673629975	2.04588226522853	0.040767955608568	0.0953707002435526
FOSL1	1.12685501484066	-0.422134652653593	0.899592199373354	-0.469251126174335	0.638890145076028	0.76119678855605
ERCC4	77.4816408039916	0.12565092984921	0.160579822345288	0.782482680663504	0.433930959871267	0.58368917032325
SUGCT	3.70418736844238	0.086295938492566	0.686678895908827	0.125671458678445	0.899991995387045	0.940020104059303
CCDC85B	373.119973826989	-0.483509562843459	0.160674247952114	-3.00925362344039	0.0026189039260719	0.00938298511999682
RP11-276H1.3	5.25184653815279	0.248725859709681	0.329331168781943	0.755245428574564	0.450101735513329	0.598493270994736
TMEM70	126.638257081974	-0.550374706656677	0.164186823716936	-3.35212469671466	0.000801938895447436	0.0033187381967847
OR4B1	71.6999915052062	-2.00945388777025	0.2298063663035	-8.74411758078283	2.2476529564764e-18	8.79731367164861e-16
RPS6KB2	365.855107596588	-0.126875098033566	0.136820104882518	-0.927313263957144	0.353763909583927	0.506526788455227
RMI2	25.2745029580309	-0.421886668499925	0.273190357345603	-1.54429560618134	0.122516736526128	0.228759385183367
PRM1	12.1234147186275	-1.67659754313128	0.333278061116142	-5.03062679108365	4.88878959808534e-07	3.94801701930661e-06
DRD5P2	3.35184424254098	-1.57347368425171	0.611451867287963	-2.57334022256029	0.0100722141196434	0.0299311468347022
TOM1L2	269.42690755494	0.384517266999619	0.160979316626298	2.38861286690791	0.016912112701292	0.046053345857739
ZNF77	40.1434427042409	-0.80683886216085	0.21380746972692	-3.77367013038114	0.00016086343080423	0.000795867305268231
KDF1	1.81127540353016	0.588575173214002	0.58976241342646	0.99798691780719	0.318285702362014	0.469297016381427
B3GNTL1	100.336609268376	-0.00548902025498068	0.180687096198138	-0.0303785957629289	0.975765115083143	0.985082220178322
RBMXL3	0.832236971173491	-1.26730275155922	0.964573949717992	-1.31384716737346	0.188897641058356	0.319693874503779
MLXIP	207.754683671658	0.0431107415033777	0.209009701122079	0.206261916417925	0.83658632516794	0.900935184664197
BAK1P1	7.62241196946078	-1.94933898919046	0.47583598800978	-4.09666153529857	4.19151040576433e-05	0.000235336540569739
AURKAIP1	414.618223368068	-0.379070506850649	0.148684437950198	-2.54949685438915	0.0107878484274185	0.0317630181130261
TTLL11	10.5646949120056	0.495017901077987	0.272567105247963	1.81613221678989	0.0693500927727226	0.146493545695126
SLC35E3	59.4663440775653	-0.451854619095845	0.200892159123079	-2.24923969690131	0.0244972501220269	0.0627803155164797
ZNF169	44.2071344051818	0.504157067897885	0.198377357609412	2.54140429116173	0.0110408169561155	0.0324157207948095
RUVBL1	124.478534217502	0.474553850824936	0.179747258246546	2.6401173261515	0.0082877330107077	0.0254111105157747
SFN	29.5772536952332	-1.37307569651629	0.303465219484607	-4.5246559024071	6.04938466445103e-06	3.99354618047137e-05
MSRA	114.282643567369	-0.157046910131913	0.134126105633237	-1.17088995755496	0.241643012257815	0.385123960373069
ZNF645	28.0550474383213	-1.86458989318377	0.337498553341162	-5.52473447582143	3.29984274602585e-08	3.34600634920859e-07
CTDNEP1	1255.73680532624	-0.419723724178368	0.193797589706632	-2.16578402659052	0.0303276945215124	0.0747392869186228
SWI5	32.5099305210484	0.0677975114648122	0.1843880162447	0.367689358807563	0.71310487601319	0.817119606584429
GAPT	66.2999255620763	-0.00216000818177167	0.19559667018151	-0.0110431746090934	0.991189000563586	0.994847324975606
BAIAP2	45.4573602625028	0.510208227817322	0.21035415234618	2.42547257625641	0.0152884707774404	0.0423323118696837
CREG2	43.1217608318009	0.334210051380989	0.281061645284182	1.18909875106961	0.234400809797157	0.37613898168343
WBSCR28	12.6659074142907	-2.03121117096596	0.357410277595949	-5.68313587574626	1.32247116267561e-08	1.42899905449114e-07
RPL7AP66	3.71224547716404	-0.545466682922351	0.593076086649358	-0.919724627583652	0.357716679536996	0.510448341301557
ZDHHC21	21.6255759934509	0.542866575675556	0.227164979389895	2.38974588923677	0.016860033596042	0.0459399399330272
TSPEAR	2.39896166330765	0.607963995811678	0.636299001384976	0.955469039694194	0.339340554857371	0.49143275717011
PLEKHF2	561.090692077516	0.0216144277827121	0.14834063487779	0.145708071160132	0.884151849511756	0.930559863449882
A2M	2.65002382583702	-0.93018144618819	0.709337521017389	-1.31133828202694	0.189743500207121	0.320755568590846
ARL4D	1.57523214836651	-0.188340853859778	0.635813773102571	-0.296220154119553	0.767061958388333	0.854755300081849
DOK7	3.62847905017722	1.22638147790686	0.494638089474939	2.47935107304145	0.0131621682858901	0.0374394815922776
LRRN1	12.7224933457063	-1.08804717502303	0.366494019784568	-2.96879926079723	0.00298965831255696	0.0105376929876057
UBE2O	1492.26362045066	-0.636564442858822	0.425032901538807	-1.4976827453926	0.134215696899359	0.245383931369415
ORAI3	23.542691360827	-0.160214453016176	0.194627309082674	-0.823185881628358	0.410402296298228	0.56173575106471
UNC119B	147.000283205847	0.599673640362193	0.159155401245896	3.7678497598438	0.000164659747206696	0.000812822905703907
DENND2C	13.1998762450687	-0.20089350341152	0.255952177529308	-0.78488686969079	0.43251990115546	0.582369315729005
PLEKHD1	62.6896824514653	-0.205033725390829	0.25608416134999	-0.800649771973245	0.423334428119639	0.573685410669478
TUBB6	62.0851682706888	-0.269887297665624	0.226823668776397	-1.18985509370135	0.23410335107304	0.375832861402739
LYSMD3	65.0112882924648	-0.312552690835945	0.189237639801139	-1.65164124412243	0.0986077069191415	0.193491259131778
AMIGO3	134.96195456364	-1.05483034059183	0.198763898187348	-5.30695136396239	1.11473905934341e-07	1.01572162711927e-06
B3GALT6	168.217162424227	-0.71766848596155	0.192649364507697	-3.72525747902416	0.000195115962053279	0.000946715548111405
ZNF613	16.5978004783108	0.172992125180118	0.22147699577777	0.781083943154521	0.434753125090694	0.584280350427279
JAKMIP2	41.1358819332538	1.59296397998324	0.270421949777487	5.89066080358488	3.84654366562149e-09	4.60565422043449e-08
MBLAC2	40.5696366252497	0.67456995359421	0.211279489720053	3.19278484858147	0.00140907891906677	0.00544137404111444
TPRN	17.3046435516749	0.281477506775135	0.218848691980954	1.28617404210774	0.198382328144888	0.331253257642641
KCNE5	43.600517719916	-1.56052153603947	0.289413098093061	-5.39202111556708	6.96695786141842e-08	6.63292047638716e-07
ZNF683	36.2168999916353	1.66127364422191	0.385785857032213	4.30620670493681	1.66077876933956e-05	0.000100416397062745
SLC35A4	442.616734187401	0.546608049524495	0.122660956923881	4.4562513063036	8.34052541944833e-06	5.37707445873878e-05
AIM1L	12.4569752872921	0.385101430007023	0.420097206161582	0.916696003588516	0.359301960863951	0.511881051257523
IP6K1	418.182288028412	-0.276141916317806	0.109820655573018	-2.5144806764899	0.0119207835060082	0.03445998627409
SSNA1	277.849408122311	0.554517256322808	0.124482144758818	4.45459272409849	8.40525976108657e-06	5.41088597119948e-05
CSTF3	27.9652022848383	-0.0777443091297934	0.236902135194118	-0.328170571641702	0.742782697234828	0.839006711113771
YES1	97.8860115865835	0.165061866791489	0.154158187078304	1.0707304614814	0.284290641972318	0.433037367210796
CHMP6	95.6096021085693	0.405249634115075	0.126232976630584	3.21033096843642	0.00132582219527425	0.00516402174377826
DLEU1	60.2554961932388	-0.670010378471814	0.203090399629884	-3.29907459777938	0.000970041295525195	0.00391775678470196
UFSP1	262.83415830844	-1.90187895628792	0.237198256127301	-8.01809839304726	1.07394766976639e-15	9.95549489873447e-14
MC5R	48.5387485517859	-1.80038078618288	0.26490533650712	-6.7963175446807	1.07327078197104e-11	2.33376768924146e-10
TMEM39A	80.7526356278766	-0.36075255754307	0.19826349224327	-1.81956119838959	0.0688258551622675	0.145683185551378
TCP11L1	79.302765641441	0.0312089525587654	0.156306252355637	0.199665413816954	0.84174226483716	0.904368204571616
CCDC57	164.992631452494	0.670691099028408	0.303020761879417	2.21335031589453	0.0268735031956207	0.0677078256683634
HSF5	8.48834770750487	0.041756898890986	0.325426225164029	0.128314486240126	0.897900101509417	0.939171832524815
FOXG1	19.0653610906576	-1.69295328679197	0.283163033044224	-5.9787228177047	2.24893845327356e-09	2.81324950124341e-08
SPHK1	281.165604610613	-1.41612161267613	0.210720729338991	-6.72037163651794	1.81261654046664e-11	3.73399007336129e-10
BNIP3	204.896341739556	-0.683180121298925	0.202007517381716	-3.38195394980267	0.000719722086300989	0.00301461714768593
MYPOP	23.0891490187311	0.374199363066188	0.252022648997364	1.48478465945377	0.137600876883347	0.250419946739656
CIDEA	10.7213244901337	-1.81300079268203	0.310278010941172	-5.84314946193777	5.12230202130568e-09	6.00260182975761e-08
OR11H4	57.0762360987801	-2.32639898201067	0.313512029925525	-7.42044566061249	1.1672689180562e-13	4.81477926316719e-12
OR4D11	76.6015198883945	-1.91014317471605	0.255115139667022	-7.48737678684683	7.02637735900989e-14	3.13305277023395e-12
LRRTM4	4243.94451733503	-1.39847181483487	0.224745025993115	-6.22248171524701	4.89351827528803e-10	6.96762630417527e-09
ATAD5	15.9682675438268	-0.136377473895669	0.318184822122852	-0.42861087146078	0.668206432606218	0.783596462271171
SMIM19	32.3117124776573	0.320365681671757	0.193699087018718	1.65393490801946	0.0981407389868818	0.192811247716224
OR11H6	75.2199007550889	-2.04458796874824	0.293950214149646	-6.9555586977983	3.51167526595252e-12	8.87390766990268e-11
ZNF404	1.2812310249313	0.63410607238181	0.690354300726803	0.918522665411404	0.358345298407096	0.51113794716523
RTTN	15.6434668312727	0.533693893117591	0.195008295123702	2.73677533962873	0.00620446488859463	0.0198761804443101
OR4K17	14.8352536223112	-1.55980356489425	0.34677218762905	-4.4980642062414	6.8574989786957e-06	4.49334559195563e-05
OR10H4	19.1381908279716	-2.29582872070182	0.407999399735083	-5.62703945690243	1.83328804482354e-08	1.93235800918474e-07
OR51B6	58.9574090756554	-2.39308234153715	0.275640339011236	-8.681901749655	3.89205568011995e-18	1.37101553387905e-15
CDV3P1	50.7137847048248	-1.57098681753149	0.288546459444057	-5.44448481730918	5.19555350824743e-08	5.06135420026338e-07
ACBD7	24.4896037765373	-0.360722507633428	0.24278157080433	-1.48579031941495	0.13733459152279	0.250012833125675
OR4L1	69.5126552745932	-2.38372619806842	0.328854750498606	-7.24856853809848	4.21199282706461e-13	1.434929007023e-11
ANAPC2	82.0043311259577	0.28732200484153	0.162768833533082	1.76521511277608	0.0775276196246747	0.160194036185992
OR4K13	58.7442269344821	-2.1625954803636	0.308261575546869	-7.01545587226391	2.29200399246921e-12	6.23300462062947e-11
ZBTB8OS	228.902433665899	-0.16340476940563	0.137691864103371	-1.18674237196002	0.235329256108816	0.377353804428675
CYCSP34	11.7244872477833	-1.34604564070603	0.317482643279511	-4.23974560247368	2.2377324169187e-05	0.000132481280871224
OR4F21	241.942842451013	-2.06542326616367	0.330681518541642	-6.24595917931099	4.21207178878224e-10	6.13117524097699e-09
SLC35G1	1.42430550065485	0.0346516334159701	0.800397099336876	0.0432930522170542	0.965467929559124	0.979933535603346
OR4K5	21.5052742154579	-1.78018775107551	0.355206193750432	-5.01170244887754	5.39505828569846e-07	4.29654759200992e-06
ZNF135	1.80065413369192	0.903657742820968	0.593381314533065	1.52289551539394	0.127784847955703	0.236316099017618
OR4M1	83.0225559601476	-1.97623273307223	0.380996455009383	-5.18701081621233	2.13696324015382e-07	1.83780925531393e-06
COX8A	276.122146332596	0.255298882949032	0.157781767376361	1.61805059731686	0.105651693942798	0.20421897337736
ZSCAN2	43.1263993397762	0.879738927932457	0.215237354366081	4.08729669867701	4.36428831134166e-05	0.000244103556772501
PRR18	14.2205597991513	-1.79259410546966	0.270218379291438	-6.6338718712257	3.26993704163288e-11	6.26015229503043e-10
CDC26	188.482709784276	0.0586178829786173	0.126690229812441	0.462686689142474	0.643588960696827	0.764829118463884
HSD11B2	4.32618641193032	-1.44524409189987	0.432359963384643	-3.34268714565073	0.000829713861776624	0.00341363005079927
CRLF3	655.582265607191	0.111728057594606	0.0983548152289184	1.13596937104261	0.255969383244898	0.401387887027456
RNPEP	285.50008907611	-0.0167903129226427	0.152845076424828	-0.109851840277632	0.912526877189711	0.948220406368282
EID2	175.041942869336	-0.784427780828317	0.158928873262198	-4.93571598871266	7.98572474559558e-07	6.20161243140101e-06
EID2B	49.8054259500687	-1.34389358854665	0.205842945443658	-6.52873279504491	6.63284588363476e-11	1.17647849494924e-09
RIMS2	56.2479873386453	0.0841351341651973	0.299313897392539	0.281093310060565	0.778638832195135	0.862692204579597
KCMF1	325.685829107604	-0.410066335882624	0.143477184148007	-2.8580595466636	0.00426240395894049	0.0144150769832602
DNAJC30	149.471859523427	-1.37792037695465	0.204149088562219	-6.74957888207619	1.48274879953024e-11	3.12762330612289e-10
SPRYD4	1.22183043429136	0.329055640285156	0.669216219555347	0.491703026121802	0.622929298677796	0.748816116408137
VPS37D	0.840743185184755	0.195905694693904	0.773031395877624	0.253425275789079	0.799939597756355	0.876148009158801
CLEC14A	116.174859105251	-1.37258961050662	0.283847610625395	-4.83565673666382	1.32706758982792e-06	9.86229597453132e-06
SYNE3	309.241973025661	0.465855420158279	0.109305050330776	4.2619752586776	2.02627881317109e-05	0.000120897184066336
LPCAT4	255.132930890983	-0.999170229750699	0.166952769644229	-5.98474785341925	2.16725334708853e-09	2.72072938006203e-08
SLCO3A1	746.64896839315	-0.0843540850215213	0.111474220029955	-0.756713839297142	0.449221321770568	0.597638427399729
ZNF575	2.74524641446214	0.861893523589133	0.508961493557204	1.69343562233999	0.0903725791448656	0.180734896840981
WDR25	2.09617197778348	-0.028106854088838	0.566637396684253	-0.0496028928787769	0.960438841287961	0.977476557933945
CCDC101	94.814027530198	0.161959717277555	0.131218660976085	1.23427351013034	0.217101003366251	0.354482244580494
PLA2G16	215.921213258578	0.647031991000601	0.170935337874929	3.78524416919588	0.000153557733798366	0.000763799030045359
OR5AN1	34.2581351834961	-2.18011669977571	0.253054752741879	-8.61519760507905	6.98210682869573e-18	2.15747101006698e-15
PHLDB3	5.83918855831305	0.869514483557857	0.355257829400121	2.44755896027991	0.0143827590927891	0.0401527240293698
GNG7	130.068007782233	-0.10212544997902	0.238551013476349	-0.428107382529084	0.668572942163105	0.783732128473795
KIAA2018	13.6101021169493	0.212423763859824	0.282048201475757	0.753147025041686	0.451361568834155	0.599670461784414
OR4C3	25.1337808783642	-2.04209294834416	0.290340401513642	-7.03344397713179	2.0149690176793e-12	5.63327766799771e-11
OR4S1	97.3441059023337	-2.6595014471094	0.330653043352199	-8.04317849352624	8.7537675641972e-16	8.47143451143986e-14
DCAF4L2	45.1667758363262	-1.76449049060596	0.254627182831662	-6.92970197047851	4.21728130604315e-12	1.04178086456295e-10
OR4X1	158.471449507903	-2.19370006451688	0.263999553175649	-8.30948400529043	9.6119110549988e-17	1.58219242440835e-14
DMBT1P1	8.15990681832167	-0.0210545190226261	0.320202140039352	-0.0657538360613035	0.947573810135999	0.969312203387463
CTD-2368P22.1	22.4370085607765	0.324284507620179	0.241982023416234	1.34011817506946	0.180206928060933	0.308603269220925
B3GNT5	86.889724675465	-1.02742818148293	0.176678869548517	-5.81522954107872	6.05507393820558e-09	6.97226262844935e-08
RMDN1	64.0086080250675	-0.132309496177139	0.163587239545543	-0.80880083645096	0.418629715019075	0.569280819227222
MEX3C	193.774847841726	0.751929479474457	0.159247629032829	4.72176247797979	2.33809639285896e-06	1.65186088116426e-05
RNF152	2.25151634568717	-0.243741379526346	0.963995553093136	-0.252844921062408	0.800388053257493	0.876530173600959
NANOGP1	3.80009787209771	0.878963108715389	0.37470011255615	2.34577754118949	0.0189874363315078	0.0506782415679418
MYO1D	43.1120532304056	-0.942945719070231	0.26966557265855	-3.49672266197728	0.000471011232926725	0.00208178691230575
FOXL1	154.671888849346	-1.71902249596994	0.212413414900382	-8.09281512081584	5.83013227807244e-16	6.14886944992155e-14
TGIF2LY	21.6342579936008	-2.10840373034092	0.71476259893566	-2.94979582518799	0.00317983992275968	0.0111256496939941
LRRC37A	7.84766127352331	0.0257898149243203	0.388729468904485	0.0663438637595473	0.947104061896945	0.96900051363293
FOXC2	91.2720309885726	-1.50546935153497	0.219749829739461	-6.85083284624099	7.34212671149704e-12	1.69041670287055e-10
OR4F17	195.244515878794	-1.6871398965489	0.355614209204563	-4.74429832351945	2.09230312181799e-06	1.49257735458e-05
SCAND2P	17.893669798763	0.889067848708773	0.307744580042774	2.88897971358326	0.0038649400730427	0.0132129638017277
CCDC121	10.0508488589608	-0.716668753684086	0.285917449813244	-2.50655828859763	0.012191295495185	0.0351375041002609
ACSF3	123.049395929209	0.156909504254009	0.158503932486544	0.989940765459111	0.322203072571054	0.473694381647157
BOK	0.777556223212682	0.288092875702193	0.904232023238688	0.318605035320836	0.750026034658994	0.844168792701198
ZNF843	27.3378401222101	0.480282858793238	0.356025432321864	1.349012781646	0.17733286066391	0.304896883529232
C8orf59	51.5540184495748	-0.16718680626962	0.269664881239886	-0.619979900611882	0.535271019812796	0.6757259512588
OR51V1	66.6918846400131	-2.22500286536634	0.303593851406747	-7.32887986715295	2.32084305356575e-13	8.69723589413907e-12
OR52Z1	0.511878191363823	-1.44772652057556	1.10121116293135	-1.31466749458098	0.188621675575452	0.319349569538636
TCERG1L	2.77861669131045	0.951260180883175	0.507785280437715	1.8733512323618	0.0610198995682875	0.132097282583118
RUFY1	971.920571353983	0.0171608601201061	0.188704931053617	0.0909401785331734	0.927540124591607	0.957213582611588
OR52E2	20.2784185288565	-2.13243968643155	0.325414345106173	-6.55299841110506	5.63931167711751e-11	1.01559505694346e-09
BASP1	385.965467525067	-0.414270311066811	0.20014994955449	-2.06979972759887	0.0384711029061171	0.090915273780416
OR51L1	45.6548651662868	-1.93463459499911	0.259965537312637	-7.44188870185707	9.92558338996112e-14	4.20238702517753e-12
LRRC37A3	212.377511713785	0.140774838214222	0.141192147642007	0.997044386428322	0.318742965546453	0.469871095762444
FKBP9P1	2.04303216421313	-0.343915227551017	0.542153939015947	-0.634349771902886	0.525852581364397	0.667740828786744
VSIG10	7.44473055340776	-0.911256422949868	0.418440930865281	-2.17774207954635	0.0294252442125589	0.0728926619290859
METRNL	328.415667738604	-0.144998659826271	0.216422366131391	-0.669980013702661	0.50287053102637	0.648203941961903
FAM91A1	125.777213348921	0.142376270708459	0.0990260144898883	1.43776634293403	0.150500362050807	0.268921870427196
GJA1P1	0.830353292944165	-1.97578135584476	0.868861031302239	-2.2739900682201	0.0229665836789047	0.0594518574862652
WSB2	387.851072345517	-0.289469448757519	0.126974643054444	-2.27974217366691	0.0226229844380566	0.0587090945789731
OR51G1	65.5134101762589	-1.77651644367938	0.324787009239739	-5.46978910221146	4.50571402431931e-08	4.4409144437793e-07
GRIN1	0.519765943210806	-1.51852458975843	0.977998952464664	-1.55268529269032	0.120498337641407	0.225898887510382
SOX11	123.738560415314	-1.64519911909958	0.212188686310083	-7.75347238210125	8.94132434221141e-15	5.68922894533957e-13
TYMS	206.382568955427	-1.60638171130731	0.391944848166505	-4.09848915943625	4.15855710983422e-05	0.000233709848039279
OR51G2	53.4851335394866	-2.00381328044708	0.292812300404685	-6.84333710598115	7.73692924890955e-12	1.76060122559488e-10
OR51A7	117.694633563467	-2.11094197646391	0.267573426860477	-7.88920634321671	3.04114334010329e-15	2.42369491625517e-13
TCEANC	6.55567779114579	0.690719488741322	0.380019515284098	1.8175895209617	0.0691268944551384	0.146155560961432
OR51T1	96.4725127253685	-2.08428031083528	0.315178371957033	-6.6130182026558	3.76562129299733e-11	7.09346393941839e-10
PNMA1	27.2157035746379	-0.652034631737315	0.215276849821408	-3.02881908704182	0.00245511655903917	0.00885198934582538
C8orf4	50.8294842403021	-1.72724501095791	0.249502901429423	-6.92274519078688	4.42974149353205e-12	1.08621014042436e-10
MAMSTR	13.1583760327474	-2.51008857055772	0.278870994007889	-9.00089512531632	2.23884737449935e-19	2.08968198672524e-16
TYMSOS	1.16129313463426	-1.45283337903919	0.798281952248185	-1.81995017543313	0.0687665928470757	0.145609305513094
ANKLE2	684.203911072196	0.2562665872526	0.0821871124133605	3.11808724905319	0.00182028908041716	0.00680839914491134
C8G	6.06094159550865	-0.772622141770298	0.399127265984388	-1.93577890466776	0.0528947856583525	0.117705099153577
FUT2	14.213089657778	0.251687030963058	0.259396821844452	0.970278005618677	0.33190793743595	0.484051875636283
OR51S1	66.9569742610053	-1.94790007748634	0.30728560940608	-6.33905401965043	2.31180178695074e-10	3.60334202420914e-09
OR51F2	49.8440749659252	-1.99765078832354	0.255076697390164	-7.83156912710038	4.81818309880641e-15	3.38129727923401e-13
GCNT4	15.9065936865794	-1.83601543035411	0.27162560435887	-6.75936068209672	1.38601962426337e-11	2.94120043881335e-10
OR52R1	49.9920507920663	-1.81249990657093	0.239249642696516	-7.57576849914069	3.57007927851194e-14	1.7662866947312e-12
MUC20	7.16460213115271	-1.52283669265709	0.54655212423775	-2.78626067876128	0.00533199738724906	0.0174785911002453
THAP4	40.4265623494935	0.40708482070409	0.138430003213549	2.94072680238331	0.0032744318978311	0.0114203106963365
NFATC2IP	194.210664560357	0.420364701469437	0.107521335064779	3.90959339573096	9.24516061205009e-05	0.000481902970879071
LY6H	0.463071200354004	-1.26348326847968	1.01251867657791	-1.24786169154921	0.212081711756011	0.348191199586002
FIBIN	64.3234142135938	-1.68464973222276	0.270209160199772	-6.23461370065048	4.5289428489372e-10	6.53838281953532e-09
FAM89B	145.598018399022	0.529515613190852	0.130033753339993	4.0721397298004	4.6583218739539e-05	0.000259068592251184
SHMT1	106.107394227862	-0.336735752798986	0.264585086275559	-1.2726936258542	0.203126780388162	0.337007534191475
DPP7	178.15013158105	0.0414249848739276	0.143830400120002	0.288012720811215	0.77333700126707	0.859325889567929
TRIM60	2.48356755104501	-0.539729376723592	0.642401397787992	-0.840174661173007	0.400810463347298	0.553120323664966
SMCR8	642.846301343346	0.417393148947016	0.129091728823285	3.23330667852772	0.00122366124247227	0.00480864468176353
MTHFR	173.89313104159	0.202912864214192	0.145011058386603	1.39929234688586	0.161725333670423	0.284079814694042
C19orf18	0.602385349469594	-0.872120585080705	0.974247453047251	-0.895173584855558	0.370694302973433	0.523076330577718
DEAF1	136.426410367176	0.277915890634464	0.172701898258002	1.60922313789094	0.107567558787874	0.207126644028733
MTX3	60.9201808787882	0.599557091692089	0.162273124746468	3.69474053469313	0.000220111439602638	0.0010552048954059
TMEM80	43.8660757581875	0.143919766676265	0.178068723117605	0.808225971167401	0.418960509541487	0.569510801462855
SIX5	6.82916507644472	-1.27443567677925	0.395769959781354	-3.22014252290225	0.00128126879688795	0.00501265822292035
IFNW1	40.0631161058678	-2.16289815408023	0.324055297855616	-6.67447243847842	2.48123102294522e-11	4.89931861066526e-10
FBXO46	28.9533629167283	-0.156620403260007	0.199517538659878	-0.784995666606539	0.432456109318421	0.582369315729005
ZDHHC13	34.707513106351	-0.101959753196494	0.187445557626278	-0.543943289388474	0.586480498431192	0.718486542315406
SLC38A9	18.7433736546539	-0.0686334519966439	0.21281807069043	-0.322498234167716	0.747075275288892	0.842181056302052
WDR73	65.0468235192252	-0.0362976609272957	0.305767295850843	-0.118710082536107	0.905505048328033	0.943875268757866
POLE	49.9783325700484	0.247170983279933	0.188907661467082	1.30842222787773	0.190730137435841	0.321867386285089
FAM109B	23.3358234295482	0.300705000864293	0.209901872174859	1.43259799328417	0.151972755568422	0.270865831190711
RHOG	84.4646897498726	0.170211115470564	0.16345941257439	1.04130507255495	0.297733983234492	0.447592066124028
EPS8L2	18.5121560843398	0.82923983679643	0.397330234287402	2.08702929009075	0.0368854869749333	0.0877331643604997
ZDHHC22	0.948565449701548	-1.62141880230892	0.870756164904709	-1.86208133534875	0.0625916264621603	0.134869869938589
ANO6	428.343186150235	-0.0547638719101433	0.187149086284734	-0.292621636564253	0.769811373749734	0.856789113798045
FAM9B	2.43536185623017	-0.00532134014422077	0.474606312392966	-0.01121211413601	0.991054214668665	0.994847324975606
CETN1	112.195003333016	-1.68088990169105	0.37319169898039	-4.50409241760594	6.66571958392447e-06	4.38072085939036e-05
FAM210A	61.695421510062	0.972736210950423	0.193695750116922	5.02198014341172	5.11414715979425e-07	4.1003053940743e-06
OR2T35	36.4863023631435	-2.374401099782	0.412221641539169	-5.76001078186086	8.41085633482995e-09	9.44505584937961e-08
TALDO1	7274.88924285887	-0.357909129574912	0.116763788137333	-3.06524081895968	0.00217494794579346	0.00794428829723356
ULK1	339.502480172594	0.126052379686049	0.183883895615454	0.685499832729538	0.493028566152109	0.640018610129267
NAP1L4P1	0.421775594467594	-0.451261347017666	1.0394380731077	-0.434139713266892	0.664186988365293	0.780344205522443
OR14C36	80.4000994562116	-2.41425026006662	0.299762756448005	-8.05386996261284	8.02164429654889e-16	7.96034073707852e-14
RIMKLA	8.87899361578884	0.355402304510012	0.29676471208958	1.19758950451876	0.23107686403641	0.372297549055369
CLVS1	11.8271623736207	0.0431869472433188	0.329703111036796	0.130987381670472	0.895785289364841	0.937795191487336
OR2M7	62.8550220388098	-1.84893420737354	0.237864991151153	-7.773040490009	7.66242347127422e-15	5.01728136352369e-13
RPS6KA3	499.840316005519	-0.206245882800971	0.149043051518411	-1.3838007253595	0.16641948089239	0.290298733976197
PUS1	39.2400274426821	0.631190487761352	0.199976158241817	3.15632870093493	0.00159768701379824	0.00606859205823342
CHD9	765.04932302581	0.0655176475417453	0.145914117479001	0.449015137628299	0.653420736725414	0.772188636335529
OR2T12	166.395161343587	-2.05118890513003	0.274908341320837	-7.4613556477581	8.56367504154796e-14	3.73346555709862e-12
SPACA4	201.737247289577	-1.72548704754714	0.273859007388414	-6.30064011405649	2.9641891712908e-10	4.49296590997804e-09
OR2T33	251.152014766845	-1.65415547572123	0.302067017430149	-5.47612079529253	4.3475096842005e-08	4.3042545288265e-07
PDDC1	130.577146929772	0.14483750900262	0.23600845935256	0.613696260718585	0.539416059787811	0.67940039052079
OR2M1P	81.180655443624	-2.304392419374	0.274410556919498	-8.39760847848878	4.55663533305239e-17	8.81934265066502e-15
TRIM72	1.5889402892803	-0.317548902134565	0.553768891185519	-0.57343217936051	0.566352107291359	0.702426566137786
MAN1B1	28.6179575958233	1.10064924385196	0.340133087607038	3.23593700217593	0.00121244139475069	0.0047688098003001
KCNA3	447.24473717046	0.423303544872143	0.153738067441868	2.75340748011032	0.0058978437754054	0.0190142259791823
FZD8	15.1897945901493	-0.421087074676457	0.25206647490529	-1.67053978453372	0.0948126148539264	0.187463363867765
GJD4	0.961989021542258	-1.64223972385103	0.787569138161395	-2.08520070718475	0.0370510857422402	0.0880794672935723
FBXO39	0.754413049524975	1.13594186705088	0.931313382035993	1.21972033148234	0.22257091149098	0.361536610171597
CLDN22	92.6014641998492	-1.59358457849654	0.226991049299702	-7.02047320109299	2.21118072067515e-12	6.07497427516406e-11
KCNA2	5.5125489272929	0.38816669899957	0.337923460386155	1.14868230384479	0.250687005391574	0.395534374806216
TOP3A	148.346783272093	0.291842089118507	0.132689456835896	2.19943691140015	0.027846870458086	0.0696481122213012
CASKIN2	2.04099674046469	0.694902873528617	0.500853119755971	1.38743844476239	0.165308108895877	0.288875059230388
ZBTB38	437.539778105565	0.549148508873189	0.197770806823454	2.77669145256308	0.00549152825349915	0.0179148522187221
BEND2	16.4574263259869	0.106408122957845	0.367661734688004	0.289418541334313	0.772261107907537	0.858593289583099
C8orf31	14.3894821716684	0.013440845204597	0.30045680000965	0.0447347013086916	0.964318773730078	0.979444470428918
FLJ13224	25.5701675269459	-1.07832667735881	0.255212786187591	-4.22520632083925	2.38721961600093e-05	0.000140716529774513
RPL13AP3	112.392821258044	-1.51214720202382	0.220126795849846	-6.86943720861358	6.44556803380366e-12	1.50564707930217e-10
CCDC71	62.1956037359837	0.3817596160376	0.158954637859677	2.40168906788749	0.0163195732512723	0.0447581195382529
LRRN4CL	23.1167475448598	0.21123450446985	0.31836565148861	0.663496528228352	0.507012602261568	0.652063743237167
TIMM22	52.2832115467789	0.253772994207963	0.158377588689788	1.60232894254391	0.109082888779184	0.209432687637422
HIC1	2.98447346408356	-0.982104172672164	0.529555087270066	-1.85458358588349	0.0636557138629633	0.136811237128539
PPFIA3	30.0366844570078	-1.65384326756171	0.252087567958674	-6.56059035736674	5.35951667548874e-11	9.76608052168976e-10
MAGEF1	96.7920579859085	-0.985478768450203	0.183806964460369	-5.36148764190427	8.25393702611076e-08	7.6878155917974e-07
SAMD9L	105.894190711729	0.222870372935781	0.321149443117672	0.693977142766271	0.487696543377482	0.63468296279796
PAWR	28.8786264208805	0.306699390046891	0.211568262726523	1.44964743811002	0.147156860159842	0.264315090556323
TGIF1	1.70762474301505	0.28787192615582	0.52804051063243	0.545170153348724	0.585636497026801	0.717752113432123
MIEF2	36.8608146317952	-0.311818973172608	0.198380740919558	-1.57182079130881	0.115992118296261	0.219768629469885
NAP1L5	27.0837096634912	-0.796849461379763	0.19814112967092	-4.0216257104378	5.77978480231841e-05	0.000315656898366618
NIM1K	0.882603869187088	1.90723046186328	0.968554326414517	1.96915176552216	0.0489356659164228	0.110387280197996
CD19	14.4949757831714	-0.100978511311496	0.386236517974877	-0.261442164611852	0.793751544704462	0.872815353550715
NR2C2	508.706439939634	0.187501635634725	0.0934066093909512	2.00737010857488	0.04471026915477	0.102643492346553
GPR4	0.397612399491923	0.598904445552774	1.02846160242027	0.582330389528766	0.560344159573388	0.697381407756224
ACOT4	2.72714644150439	1.37623030980243	0.525877796124574	2.61701543579988	0.00887023299928545	0.0268947174757126
OLIG3	109.021597114878	-1.54111167185973	0.229632806816784	-6.71119990746499	1.93030439265207e-11	3.94048393026464e-10
PTRF	7.6138617142809	0.0716313191206722	0.359545076673831	0.199227645621898	0.842084674791407	0.904368204571616
OR2G3	91.612960963384	-1.92145335902866	0.281593451266953	-6.82350157783716	8.88477646911647e-12	1.98588284201204e-10
ARIH2	387.656268607042	-0.0361891568570403	0.114918180216028	-0.314912373212058	0.752828186774065	0.845866524792301
RBM44	2.29442711389288	-0.469953767322018	0.56879503897208	-0.826226909734151	0.408675386002598	0.560068438660423
ZBTB33	259.386483420955	0.713679775886573	0.156763928644612	4.55257648910103	5.29928842884877e-06	3.52345666656524e-05
OR2G2	19.5981659824702	-1.74428525414963	0.290535057050249	-6.0036997664208	1.92871203422846e-09	2.44743552297304e-08
ZBED2	2.17437111315786	-1.16321166434203	0.588867322785933	-1.97533743057582	0.0482298681948966	0.109074559388381
IRX3	13.1865017776761	-0.839383763213908	0.336436297145076	-2.49492629165383	0.0125983296912454	0.0360875914344466
RPRM	98.0905676849213	-1.3910263022469	0.236245582440475	-5.88805211880474	3.90773896938845e-09	4.66940342386965e-08
OR2B11	145.724170559444	-1.68275528385623	0.191166130389765	-8.80258066858024	1.33705387162737e-18	6.19724469499288e-16
SLC25A22	74.7805829300675	0.482259614493098	0.1600971077551	3.01229435843907	0.00259281042497711	0.00929895540931009
RABEP2	48.4976359474902	0.664631673198906	0.192787539366022	3.44748252602079	0.000565837008230942	0.0024486700800913
NHLH2	0.953111942413242	-2.50376453709277	0.974902061731367	-2.56822160437966	0.0102221784267177	0.0303301552137566
ATOX1	223.692766225295	-0.00203525655376894	0.125311424465699	-0.0162415882067164	0.987041657241232	0.99245103094079
FAM187B	0.840881454514273	-1.47299405521591	0.809911896389928	-1.81870900005492	0.0689558379122925	0.145853149171275
TBL1XR1	794.762831736115	-0.256327541184314	0.165089065337625	-1.55266213822276	0.120503872126636	0.225898887510382
SAMD12	21.7610127599111	-0.109123356988814	0.313245837268005	-0.348363310876023	0.727567352568126	0.828140350315523
CD163	1905.08928171692	-1.50135743892383	0.317868854780103	-4.7231976846629	2.32164975874396e-06	1.64221755826335e-05
C18orf32	81.6822986898787	-0.053349014963257	0.123577611693767	-0.431704531525168	0.665956173483805	0.781913611330595
PIDD1	177.760527907182	0.0138793352998366	0.17087772116849	0.0812237850840207	0.935263984245958	0.962256223415398
ZNF491	13.9955790545595	-1.68910747702014	0.442007812900298	-3.82144258024947	0.000132673307051014	0.000667696738727362
RPLP2	33786.1230396214	0.570597222086839	0.148751778754426	3.83590184174428	0.000125104370311219	0.000633907731384208
GSG2	201.888910826532	-1.87034045659634	0.206768128400587	-9.04559358864437	1.4885420061636e-19	1.63860564715997e-16
JUN	49.3529615492693	-1.04234056619749	0.235014047017506	-4.43522665740847	9.19754669323764e-06	5.86943441695633e-05
CSTF2T	216.390566275649	-0.140033805385277	0.123935500613533	-1.12989260294307	0.258521481242432	0.404409799870808
C12orf54	59.7684116431647	-2.15742613029474	0.283042371070355	-7.62227267294362	2.49247822117859e-14	1.32628455920297e-12
GBA	3.4243729670647	-1.78451275038268	0.464038008015874	-3.84561764242734	0.000120249153242734	0.000611593513157456
ACAD9	76.3337434168229	0.212861087607317	0.120477038987196	1.76681871829485	0.0772585928728934	0.159785381399402
IL17RA	2984.12517048374	-0.360325995776061	0.133719172480138	-2.69464721545134	0.00704631917926515	0.0221658902847646
PNPLA2	3913.12865040353	-0.306324095428736	0.306343929353885	-0.999935256020283	0.317341841172564	0.468275959163234
C2orf57	106.943871233478	-1.97372412198438	0.245176249496777	-8.0502256072333	8.26415556925463e-16	8.10347548668259e-14
AGTRAP	1866.53803186935	-0.340525354579052	0.134322108558255	-2.5351400319283	0.0112402383982422	0.0328664730401136
THAP5	19.2979833641981	-0.121456001838407	0.195335226442959	-0.621782379195562	0.534084974415048	0.6748090856795
CRACR2B	22.3433720934176	-0.878488304719793	0.263401172058103	-3.33517234511777	0.000852465482048014	0.00349417606127802
SUMO4	89.5111823869118	-0.661147027619233	0.192980792176577	-3.42597322853916	0.000612600759179766	0.00262332535167353
MAGEB10	14.0600968646419	0.369257708668777	0.284398811018479	1.29837993114811	0.194156811886338	0.326038685503446
DNAJC28	0.637102603854619	-0.788400690683409	0.907441141702942	-0.868817441100217	0.384946991879966	0.537418466073386
OR4F4	2.28537255467309	-1.38799774484423	1.47233400728883	-0.942719340837681	0.345824477909992	0.498219310973736
CD151	785.412999009654	-0.0645882798007197	0.205110939886673	-0.314894368074203	0.752841857868853	0.845866524792301
POLR2L	1116.90304343695	-0.34934964707503	0.116519602390865	-2.99820493639461	0.00271574987288076	0.00969053940661443
FAM20C	62.8054545918902	0.000386945851023104	0.419399143081851	0.000922619555633155	0.999263856205503	0.999494693058623
PVRL3	10.0869549205926	2.13489076894846	0.390183875794765	5.47149921200589	4.46244328046282e-08	4.4056621916363e-07
SLC35G5	151.11195025269	-1.49624146227681	0.217281572606888	-6.88618663941583	5.73077945357958e-12	1.36032639509295e-10
ANXA2R	47.3764392370553	0.00137789661137379	0.240098272669186	0.00573888598220902	0.995421056613041	0.997403064633377
CTD-2530N21.5	3.49976432912626	0.174821983774096	0.469694285766383	0.372203769711282	0.709741139588798	0.814798681211879
KIAA0195	114.729567718515	0.42088040476668	0.147805235793859	2.84753380018062	0.00440594152007945	0.0148293231402942
FLII	859.938100770238	0.396375171579606	0.134012962739155	2.95773754626347	0.00309905862935059	0.0108732509240542
HNRNPA0	106.724925116977	-0.130089917304108	0.136448216588284	-0.953401374945324	0.340386745051234	0.49258333255997
TMEM78	2.73118018222512	0.282670717883285	0.488607920915144	0.578522585867732	0.562911353253257	0.699517447176279
KCNJ10	1.24395997437511	2.87356636886513	0.850579653856363	3.37836245651649	0.000729188999170269	0.0030491941696073
CHID1	88.5554019023442	0.153614013550921	0.198612193466329	0.773436972171415	0.439263816252867	0.588246552695443
PCDHB9	26.1238559422778	-0.87175809976562	0.211694442009767	-4.1180018307963	3.82171660882529e-05	0.000216645943454264
ZNF620	21.5077905479864	1.1361333798886	0.316597676131364	3.58857144427424	0.000332494881678761	0.00152030954076013
TMEM187	29.3677699763183	0.238674019202855	0.186825030330897	1.2775269929309	0.201416256915268	0.335053318194996
ZNF619	7.56695703371421	-0.221131839713619	0.42901486891314	-0.515440968919868	0.606244909972851	0.735030742710252
CCDC184	73.5783016880912	-1.8007716955055	0.234642405074146	-7.67453647151489	1.66017883632886e-14	9.37202879623727e-13
AP3S1	164.733269777264	0.0476664575100408	0.171078226479025	0.278623752952483	0.780533582075197	0.864123228335308
GRB2	1906.06223427559	-0.104678410471767	0.117912911034033	-0.887760378009444	0.374669660175547	0.527206052660469
ZBTB41	48.6495937948317	0.720019261499267	0.176459280836957	4.08037059929164	4.49639549725825e-05	0.000250855286326289
UBE2N	302.210747111104	0.31155420901446	0.145885898931103	2.1356019416352	0.032711873035253	0.0794585877492636
ARL6IP6	307.753446045106	-0.304852721270359	0.165469120667551	-1.84235415067472	0.0654233637153974	0.139740687014224
ZNF354C	38.7827357502943	1.2925506221506	0.202803606322249	6.37341044170967	1.84870251865152e-10	2.93608633552833e-09
CAPZA3	13.9050004778792	-1.83438315435258	0.304075962641269	-6.03264769243427	1.61294811098638e-09	2.07971120635455e-08
MAMDC4	26.4122907251686	-1.1584809790106	0.230962496442755	-5.01588351725207	5.27903062145504e-07	4.20999874623819e-06
CENPBD1	2.26021979850063	0.98064459597406	0.523951531137952	1.87163227454309	0.061257495090012	0.132481368003485
BET1L	1078.15218007054	-0.211498340810612	0.150991917311863	-1.4007262413509	0.161295952453689	0.283523514028626
RPS27	1942.04095192049	0.775700676933665	0.190270804529323	4.07682449681407	4.56549257444007e-05	0.000254227065171081
RIC8A	121.76263622897	0.376469646972709	0.144725044533749	2.60127504666215	0.00928779556855951	0.0279490762598733
IMP3	6.82813361673336	-0.449877534229208	0.308791464636464	-1.45689756923444	0.145144657137876	0.261304233677899
ASB8	260.119000702422	0.0325368795091292	0.112177816033663	0.290047361051898	0.771780005266214	0.85838732926868
LCN15	27.6959519913326	-1.2143426712762	0.347968229874423	-3.48980903145795	0.000483365827208168	0.0021257234243739
ODF3B	142.971554244545	-0.22925678886648	0.207429211667722	-1.10522904186573	0.26906035575349	0.415917153404092
DPY19L2	13.6504177392633	0.501932935419757	0.34951886094679	1.43606823980858	0.150982924443002	0.269405094856458
SPATA31E1	1.43237407005056	-1.57215855708302	0.740229829605437	-2.12387895516318	0.0336802665750654	0.0813620264965885
GPR150	67.1575492887749	-1.1801882470732	0.204101044896425	-5.78237239144024	7.36544369886845e-09	8.36951999149484e-08
TSPYL6	157.898635116432	-1.6795817522821	0.221582421700367	-7.57994131210148	3.45711306491416e-14	1.72006023763653e-12
LRRC75B	1.62869067915809	-0.302891633994778	0.713086211547684	-0.424761591361277	0.671010479564765	0.785491664002007
DMAP1	128.299015642251	0.358281297725386	0.110284292790451	3.24870648992736	0.00115931032054214	0.00458379162066226
FAM26E	5.01108886339705	-0.00102365491630523	0.443899260944092	-0.00230605231044563	0.998160038095874	0.998785309979455
IMPDH2	208.431565691151	0.168132330866807	0.150191226821796	1.11945507353968	0.262946046982455	0.409267296350476
ALS2CL	1.87363620522502	0.299125960288683	0.644861094935498	0.463861074327338	0.642747282880407	0.764344601537547
MLF1	6.9461952159185	0.913117468394869	0.422611221104361	2.16065599490881	0.0307219225318261	0.0755311587874167
NDUFAF3	819.266616196832	-0.502529425656084	0.106608869927035	-4.71376749420592	2.43178128168066e-06	1.71461023675907e-05
C2orf69	18.8926679646748	0.0142515893179242	0.20798813029794	0.0685211665565192	0.945370771197128	0.967970538419735
GRAMD1C	10.4439371306487	0.159459801641087	0.350525541084742	0.454916355446225	0.649169415912548	0.768789743233997
STAP2	124.743035366369	-0.0413173391505249	0.222357567497403	-0.185814854945323	0.852589954846233	0.911426734323057
TSSK6	16.2628730648449	-1.22573660583113	0.317919291821207	-3.85549615064085	0.000115495148109178	0.000590312258748392
BOLA1	9.22238210470627	0.464483652220401	0.228255744309192	2.03492645333481	0.0418582738025147	0.0972753366517603
PDE4DIP	29.846403727797	1.07506570353324	0.232843585685381	4.61711539258752	3.8911092725757e-06	2.6501975103587e-05
DDX10	297.308389055821	0.165483230001488	0.1480022679098	1.11811279880078	0.263518820819117	0.409832846895108
NDUFV2	103.742772611324	-0.380957354938541	0.194107172393142	-1.96261348945394	0.0496911020999869	0.111962310513889
DALRD3	223.43596886429	0.104356556414421	0.178341043872846	0.5851516518476	0.558445750786534	0.696100849865762
ZNF114	34.7602014050675	0.35959447223327	0.287094183510077	1.25253137432737	0.210376303352036	0.346075444344204
ZNF518B	28.6235898310309	-0.0795803379700633	0.200929709497667	-0.39606058342003	0.69206033553431	0.802054395432731
AMER3	1.21338727039	-1.72774706209	0.79023434460585	-2.18637303463666	0.0287883247724976	0.0715766183255223
SPINK6	82.7906026479771	-2.39165684051939	0.342370491401862	-6.98558111923305	2.83679293397434e-12	7.46852525352618e-11
ZNF366	42.5633593701744	-0.17622543389343	0.236179618588549	-0.746150048622249	0.455576778803889	0.603540714935909
LCORL	104.08492970052	0.172659567335353	0.165133281918607	1.04557703528509	0.295756356561487	0.445684181050434
PARD6G	39.2531681963377	0.237364255794145	0.232236123374016	1.02208154504831	0.306742307036316	0.456806650361938
ZNF454	92.1263357830784	-2.69250108072638	0.285463836489738	-9.4320216313045	4.02259868901999e-21	1.77125076774273e-17
SH2B1	132.227200681967	0.645437637216433	0.129332653701192	4.99052341961251	6.02158989260996e-07	4.76507901134988e-06
ZC3H12D	61.77404761153	1.26256912091534	0.162938308668254	7.74875553351887	9.27974745312987e-15	5.84857087678216e-13
VN1R1	44.1238682848085	-1.83530692566092	0.235058970942873	-7.80785739977973	5.81683440403821e-15	3.98645542250292e-13
KDELC2	38.2118699245823	0.220388607843264	0.21915388274352	1.00563405532353	0.314591635700028	0.46542649975511
PLEC	75.5148038499901	0.166006237292942	0.19426252325066	0.854545871818732	0.392802604184337	0.545227276894779
RNF212	2.37821905230442	-0.201186251634485	0.591468526444645	-0.340147011445948	0.73374582014994	0.833147403968121
PRSS36	1.28047800468431	-0.055954736704841	0.658886592493552	-0.0849231678748852	0.932322473018378	0.960034336732885
ZNF543	189.681805937771	0.428919160647855	0.134258987227871	3.19471470405086	0.00139969130046582	0.00541461956404667
SLITRK1	51.3293872765101	-2.09861088532344	0.28061188582585	-7.4786956338188	7.50638956355075e-14	3.31353482162455e-12
WDR6	74.4749984837459	0.496949462400904	0.145939979763586	3.40516329525283	0.000661245005328957	0.0027982960785341
PRM3	262.527961882461	-2.02011052626418	0.249023760410577	-8.11211959426494	4.97443044577176e-16	5.47591521508612e-14
TNP2	8.0385693995088	-1.72161470923584	0.501472785665082	-3.43311692767642	0.000596684712638315	0.00256077189173944
GEN1	20.7053988555902	-0.200864199875325	0.253041549715038	-0.79379927961051	0.42731229211222	0.57752082573454
TMPRSS9	12.2568937835955	0.33062935829699	0.370435735177996	0.892541747188945	0.372102626713778	0.524601261851419
TMEM11	23.3220208496438	-0.433465726566438	0.22307068532857	-1.94317655826434	0.0519948294036438	0.116069065942507
ZNF354B	22.239735885396	-0.217976213737569	0.20813453959765	-1.04728515583691	0.294968080316933	0.444915029427262
KCNG2	2.90079700812165	-0.981339768800461	0.496769953671903	-1.97544106994965	0.0482181159460033	0.109061984866695
OR2D3	47.3472939366956	-1.83981887140898	0.262954871545039	-6.99670958974365	2.62043657731781e-12	7.01424763469583e-11
CALML3	29.8497716914711	-1.65395483149163	0.278836810122099	-5.93162298323304	2.99954759876055e-09	3.65865871585662e-08
CALML5	89.0780237883167	-1.61591723522126	0.236045881880015	-6.84577600910083	7.60624131612166e-12	1.73985361429676e-10
ZFAND2A	52.0247239928868	-0.106983169048595	0.218679589513219	-0.489223385167034	0.624683555226402	0.749992712070626
PLEKHM3	190.747775745589	0.0249679590477992	0.148426554519223	0.168217601821146	0.866412094009997	0.920041581481063
ZNF223	26.1944410952064	0.453503880930112	0.273511195404358	1.6580816015946	0.0973009969107361	0.191481838948469
HTR1A	134.202284100654	-1.44764495390149	0.283203031850629	-5.11168593232091	3.19296347692912e-07	2.6536009022532e-06
CCDC185	47.8925943798461	-1.50476481355184	0.219713287143325	-6.84876564870762	7.44899070268409e-12	1.70832126622884e-10
FAM220A	64.6271976773508	0.37790557606586	0.159057374987949	2.37590728562251	0.0175058608309282	0.0473553565988539
DNAJC22	17.1585571043747	0.208737238268495	0.255521840732119	0.816905661255502	0.41398234228773	0.565186496761009
BEND3	5.44630447162018	-0.0324558512578727	0.423919911577498	-0.0765612804954065	0.93897256219302	0.964399710906804
NT5DC1	41.9598717790176	0.207085732046282	0.212930701758797	0.972549896918408	0.330777054418246	0.482685807303319
RPS3AP5	8.39858301481993	-2.01094322076588	0.372865857754626	-5.39320825155632	6.92106598339291e-08	6.59279259954026e-07
GLDC	19.3076093311888	-1.40397582736865	0.661510423554845	-2.12237899415691	0.0338059247151378	0.0816242902938902
COX14	17.4040260686156	0.218967737224847	0.237034325648434	0.923780708240615	0.355600501379629	0.508350354727775
CTD-2192J16.15	9.00313882008021	0.372530858748422	0.323356587611245	1.15207443738953	0.249290486418801	0.393991166329974
P4HTM	54.2617896462187	0.515865073275316	0.181958453657402	2.83507065984747	0.0045815551041346	0.0153179442006687
DTX3	46.5875337192773	1.27921346261674	0.216172521824259	5.9175581235838	3.26756405757137e-09	3.95815720398931e-08
SLC25A20	148.411907284478	0.50362203653707	0.171161095655477	2.94238614568576	0.00325693524698296	0.0113750546311939
CA8	5.08657015397434	-0.174763970712819	0.475477347558208	-0.367554777552098	0.713205240035617	0.817119606584429
CD28	102.588787206282	1.23328000786905	0.283228093709994	4.35437032998516	1.3344994446235e-05	8.22699990134886e-05
EPM2AIP1	39.3535777617967	-1.36055042510225	0.19941530493699	-6.82269811503258	8.93462858022735e-12	1.99449446366976e-10
MAF	33.1130520041946	0.636550851161836	0.197416237337714	3.224409804108	0.00126232614462161	0.00494734098469526
CTNNBIP1	99.3034826459641	0.533167432806975	0.153550136121116	3.4722693595428	0.000516078245532394	0.00225691608180962
OR6B3	104.73168494241	-1.9917699589445	0.249612615268945	-7.97944429530721	1.4699356478286e-15	1.29449882826026e-13
PSAPL1	71.5852420207643	-1.73987163834164	0.278085906241138	-6.25659768903548	3.93466679270793e-10	5.76549802162768e-09
OTOS	3.10344729731427	-1.56728484085427	0.455172225006216	-3.44327873000788	0.00057470666433099	0.00248035003157602
GTPBP6	26.6455381144887	1.7643766054659	0.641675793003783	2.7496387189652	0.00596610039844059	0.019190624239075
ERN1	412.61110394092	0.181155777946502	0.173846179732483	1.04204635514722	0.297390187934682	0.447227918382304
GPR35	8.81787926861044	0.427371729509297	0.422803986043722	1.01080345412142	0.312110509593999	0.462571727152398
RP11-455G16.1	3.11179441303347	-0.478051550431091	0.523327315821831	-0.913484803827526	0.360987622212701	0.513700815224392
ZNF713	66.7836828538696	0.219781235825154	0.174925808140838	1.25642544208344	0.208961762095173	0.344191855960187
SUZ12	277.966894226964	0.0682943126803356	0.134611371143115	0.507344306059604	0.611913256172196	0.740030385014271
NSUN3	184.0656831215	-0.187601532524382	0.133356015312256	-1.40677218110566	0.15949495413381	0.281312299935789
KCTD12	551.025049814154	-0.274121098864687	0.161573724232341	-1.69656978674642	0.0897780259382116	0.179749956900048
DHFRL1	8.14631541448297	0.90908014014118	0.289438249638388	3.14084313761898	0.0016846223457764	0.00635358744671515
RPP25	7.47311680660233	-0.946014676145198	0.348080291669256	-2.7178059165846	0.00657163737777732	0.0209154768946137
C5orf64	13.5107876343462	0.157787088216054	0.277244092696252	0.569126962026655	0.569269982181072	0.704899774139607
THBD	154.555044102032	-0.885992041267585	0.199372066017909	-4.44391262509161	8.8337491423767e-06	5.66017589068862e-05
GP5	1.19120250742101	0.49312815891163	0.738305591474702	0.667918765082963	0.504185448402753	0.64947109651998
COX5A	222.77476357784	0.100318759225062	0.164312016252004	0.610538179211456	0.541505360384506	0.681361918931155
FAM132B	5.04824776063807	0.499265209551332	0.39387373565388	1.26757680027202	0.204949121190638	0.339391582505708
FAM219B	49.8164718029717	0.319694396418558	0.159752093312597	2.00119065603097	0.0453718475473085	0.103937355848917
ZHX2	468.630973792855	0.689754072640264	0.128205630000676	5.38006070900807	7.44607241518529e-08	7.0282783198638e-07
CD300LB	384.077565798757	0.60115879234856	0.210388362219002	2.85737664387913	0.00427158632529259	0.0144322750714327
GDPD4	0.666362001817748	-1.39639738849111	0.915106369398902	-1.52593997286714	0.127024814522127	0.235256367842084
MPI	122.30774985237	0.726027940972817	0.173603277021839	4.18210965500084	2.88816604870208e-05	0.000167223105245857
TRIM73	59.4356544654502	-0.198483236728649	0.233924611535927	-0.848492321630578	0.396163846859648	0.548512996992295
TMEM52	6.03103979401543	-1.16341536302837	0.406865845891796	-2.85945693101449	0.00424367038439619	0.014362752974706
TMEM139	1.92758633484157	-0.807508650210597	0.513221187569525	-1.57341253589848	0.115623326171615	0.219187777834535
RNF186	62.866384115573	-1.67093148432686	0.277267658365644	-6.02642044216832	1.67630767972418e-09	2.15352349839402e-08
AC114812.5	117.376499960289	-1.70484286170491	0.285344192517278	-5.97468918734583	2.30529269464405e-09	2.87761305675165e-08
EFCAB13	17.609204142954	0.204156657091081	0.998402709976263	0.204483276188157	0.837975859566487	0.901769952620794
MSC	26.4810096799911	0.890051729322623	0.324813364558111	2.74019429752678	0.0061402873465239	0.0196920759348735
APOLD1	7.48881194109701	-0.166583913700017	0.361141614526595	-0.461270335511971	0.644604664944358	0.765416433874805
DPY19L3	125.505317701558	-0.408002753214927	0.215109488190504	-1.89672132385715	0.0578647278254695	0.126699583688463
TAF7	90.1716331909486	0.230670801771687	0.172336668861192	1.33848938415701	0.180736958626149	0.309300432596421
FOXE1	93.2156007520461	-1.99440562574725	0.268980581343892	-7.41468256103365	1.21916464193565e-13	4.95915631372115e-12
PFAS	33.3250268267355	0.585615297545351	0.216095671539526	2.70998161774025	0.00672869371878377	0.0213305404011768
HYI	59.780951443222	-0.213472108810427	0.208118219400092	-1.0257252316773	0.30502111760953	0.455274309574824
C17orf62	790.342016372488	0.0202990029284066	0.146644942407523	0.138422795871106	0.88990628193592	0.934083705365608
ZNF552	126.436876332297	-0.044084072460587	0.139388578078398	-0.316267466591073	0.751799502639689	0.845175939626449
GAK	541.498281224885	0.20867480185186	0.083156689301819	2.50941690444734	0.0120930664080599	0.0348829313208581
ZBTB7A	509.93936385521	0.480918094966373	0.104693607590657	4.59357649462917	4.35713198242161e-06	2.94595645322041e-05
TUFM	158.831221471021	0.2014225359836	0.180625692581416	1.11513779188866	0.264791378854378	0.411051736614762
RMI1	66.7301961060574	-0.144150250027525	0.170073185441608	-0.847577762792105	0.396673162899046	0.549088684229872
CTC1	261.306926130574	0.806205387773165	0.09168356361976	8.7933469854722	1.45169263412133e-18	6.55606727302026e-16
FBXO34	0.899543971071632	-0.316246239838523	1.02326832490415	-0.309055046600944	0.757279653882566	0.848849140446359
SEPW1	184.084177667703	0.960266431523281	0.299216985500811	3.20926444037275	0.00133075038777455	0.00518207087770795
EIF3K	885.468782462147	0.198285016251452	0.132940113425832	1.4915363853821	0.135820725781367	0.247743417894285
MRFAP1L1	580.592409517299	0.338902074860015	0.133876102777268	2.53146056562351	0.0113588589189749	0.0331516845808995
SNX18	302.736929534004	-0.194114950455335	0.150951703137882	-1.28594077721685	0.19846373109357	0.3313309664219
EXD1	76.2003102694119	-0.246053057636596	0.21972638879226	-1.11981568981788	0.262792311818639	0.409064161560909
AURKB	5.69007036547487	-0.730593732189232	0.461973848037837	-1.5814612348563	0.113772615783117	0.216494931048837
MRFAP1	1516.27206791722	0.158299019504678	0.125080863350788	1.26557344796006	0.205665837205634	0.340258537544884
C3orf38	287.506820296944	0.170202649865107	0.107609424465905	1.58167047830493	0.113724815490037	0.216451485033997
KLHDC7A	99.8917825472263	-1.8930158972065	0.258008047442894	-7.33704206503668	2.18365994971123e-13	8.28896609790171e-12
TMEM107	192.435891498269	-1.1038360741835	0.184003352084503	-5.99899980994135	1.98536590550506e-09	2.51751257693741e-08
RRS1	251.909852691615	-0.125408017325584	0.170674163732155	-0.734780324000246	0.462473292041568	0.61024438812767
EXOC3L1	18.7405592186458	-1.78046196756099	0.296491006478564	-6.00511289940161	1.9119881330046e-09	2.42796301273323e-08
TRIML2	0.737310383382997	-1.72763185543792	1.03456226556718	-1.66991578268205	0.0949360272533044	0.187645409944165
RCC2	439.981027531463	0.310144398021651	0.167453124380503	1.85212667227941	0.0640076352615749	0.137349717332129
OR13D1	31.5082192231452	-2.03221275635575	0.277808457103874	-7.31515799605731	2.57078731864616e-13	9.45287620946031e-12
C9orf50	2.69850890584022	-1.90092016288865	0.557398437415737	-3.41034354473951	0.000648810972134197	0.00275361630173485
ZFP42	14.5959014979728	0.194836769865335	0.329179850691981	0.591885467642571	0.553927285803229	0.692142268048481
CCDC89	70.3785005818956	-1.61689148782062	0.251288070361352	-6.43441403921614	1.23950561260127e-10	2.06346052502327e-09
TAAR3	51.6741118185595	-1.99489563688071	0.270716828680783	-7.36893840919289	1.7199209280454e-13	6.73177051236968e-12
DPM3	101.549709817863	-1.6812456938061	0.260733096150421	-6.44814838863479	1.13224881822478e-10	1.90373947965802e-09
C12orf42	3.40998585079002	1.01670345156867	0.467879889821204	2.17300096389524	0.0297802447383589	0.0735754594721159
CYC1	185.003222133854	-0.432305996268473	0.150069302604585	-2.88070903752748	0.0039678174242921	0.013517440675833
PER1	233.871801589768	-0.960083584582169	0.249472882113067	-3.84844868287944	0.000118868190697671	0.000604744495308514
RP11-349N19.2	7532.58144054196	-0.220462010496982	0.128666992971353	-1.71343096940228	0.0866332828801012	0.174905090711511
TMTC2	38.1536253859906	0.249111913709278	0.237733844721726	1.04786053496451	0.294702867286529	0.444705414797604
FARSA	508.620275446653	0.424792245420085	0.159306318587129	2.66651222115684	0.00766428197789641	0.0238037380491429
SPTY2D1	274.194380698456	0.147334031290686	0.154233884371879	0.955263701557587	0.339444358832215	0.491542669745277
SAMD4B	207.969245777438	0.134196143852955	0.173261263802702	0.774530561001614	0.438617102830457	0.58770353991273
CYP11B2	8.57397315267775	-1.83757455155248	0.387981262212293	-4.73624561421993	2.17713714164295e-06	1.54807898569872e-05
GIMAP7	1361.74110127774	0.557915656762844	0.208427321710138	2.6767875352673	0.00743317545974158	0.0232128580447568
EDC3	67.3566218427098	0.405934838113913	0.164793133140479	2.46329947357619	0.01376648773833	0.0387888575484253
TCAIM	28.8863762631709	-0.0751574029546689	0.191255223846211	-0.392969151081087	0.694342266146738	0.803775900995235
FUCA1	108.288322336422	-0.104783568307592	0.186502618606436	-0.561834300722126	0.574228919708022	0.708833890748003
PXT1	1.21781485446822	-0.283033602283428	0.74976956585822	-0.377494119755921	0.705806433474343	0.811924821704689
HNRNPCL1	2.57239687641421	-1.37652836159735	0.624731148226171	-2.20339319642664	0.0275670473140188	0.0690862840554658
TMEM125	0.697482699455733	-2.80000471809215	0.968903426600724	-2.88986976536518	0.00385401455814229	0.0131807297888466
ZNF664	195.723759935025	0.247778847818291	0.168475722231389	1.470709515511	0.141369691745874	0.255956453610206
CALR	4939.96173096763	-0.34498026539904	0.186730576988186	-1.84747603184918	0.0646781787261818	0.13851857513427
MAGED1	6.33820624094605	-0.137889687653388	0.271870779360505	-0.507188334022993	0.612022679688675	0.740099928414461
RP11-111M22.2	42.2356504530582	0.172813965543209	0.309202616107721	0.558902016155659	0.576228593373174	0.710655080016785
LDLRAD3	23.738175995215	0.205877225938723	0.320056330902303	0.643253096598071	0.520059885302419	0.663190541304023
RP11-429E11.3	0.627038268316744	1.04391795046789	0.822526588540469	1.2691601280881	0.204383958547178	0.33869910857586
RAD23A	1811.40744024445	-0.456655283091624	0.338333012814788	-1.34972132719904	0.177105388632302	0.304565242138326
GADD45GIP1	257.440261469939	0.238636388406404	0.149935253489961	1.59159625806336	0.111475451416293	0.213090636617665
DAND5	31.692906003632	-0.176076289522731	0.239052297147463	-0.736559705235194	0.461390146783483	0.609151161548776
PTPN11	318.965762440093	-0.366585280240003	0.112219278667206	-3.26668719130817	0.00108813841915014	0.00433704050158211
NSUN7	18.8332352435177	-1.22217887976577	0.441171342000308	-2.77030433170095	0.00560039380197173	0.0182160177348344
WSCD1	5.84456346483236	-1.43495633234369	0.403902604489227	-3.5527285944549	0.0003812576010087	0.00171961334867253
RAB39A	31.0933980559204	0.121156022104436	0.212776355028689	0.569405477822482	0.569081000250346	0.704818483750041
CLK3	520.43199601901	-0.374930852566836	0.18199837983136	-2.06007796835471	0.0393910877088988	0.0927409741768258
GATA2	36.5818924814458	1.23898117811432	0.369721845186792	3.35111704716383	0.00080486275224556	0.00332849205336958
ARID3B	256.96204853087	-0.443750237038984	0.181631291914465	-2.44313759133507	0.0145601850273207	0.0405901454394112
HMGN2P46	15.6840976417951	-1.24040697718963	0.337759830553184	-3.67245262753148	0.0002402336947067	0.0011420340256057
PACS2	62.8596874204943	1.15310936924429	0.40920309430785	2.81793902657242	0.00483329873504555	0.0160469162338091
OR4K11P	63.3184498668782	-2.00618902361258	0.282599131697744	-7.09906294318806	1.25605598657438e-12	3.6749026730124e-11
ELMOD2	87.7478679360935	-0.0275210933259417	0.147771469024128	-0.18624091313221	0.852255841137912	0.911235484123235
EGR3	7.1340116274308	0.257749156457142	0.402290724768615	0.640703701546666	0.521715208792481	0.664473630069142
C1orf101	3.22092349030639	0.207779387271663	0.407858494801911	0.509439891334316	0.610443920859314	0.738596467547922
GEMIN4	37.8695440660482	0.76805777996845	0.219855118849441	3.49347235573997	0.000476782344932309	0.00210359905844007
FJX1	133.631622839459	-1.40968463013993	0.225727633304514	-6.24506893331142	4.23613250476036e-10	6.16110667269564e-09
KLHL28	154.61576942041	0.0391750803996639	0.171630353125968	0.228252635306946	0.819449844172033	0.889496493615309
MKRN3	69.7145327190023	-1.63876767450878	0.247132879935873	-6.63111956180827	3.33150237067989e-11	6.3710913414533e-10
ZBTB18	39.158775798173	0.0673695040239981	0.186324347878962	0.361571124712922	0.717672545869856	0.82064823285059
OR9A2	51.3560791710939	-1.99363573391963	0.30232966355066	-6.59424454254907	4.27426687605408e-11	7.97388862007689e-10
C14orf28	13.8417811206297	-0.0760759444705818	0.378704924606467	-0.200884486911905	0.840788898102611	0.90385832899666
SHARPIN	291.596622031273	-0.245280888428495	0.200702884784053	-1.22210943152314	0.221666246940848	0.360355706232421
DNHD1	3.22532282037639	-0.697944920129697	0.48583214317884	-1.43659683684778	0.150832582926878	0.269242351585193
HTR1D	71.4333345991996	-2.05021806643065	0.295414848653778	-6.94013207451695	3.91733532188167e-12	9.78667049990097e-11
GCC1	377.97680609083	0.170755329684937	0.10571240624166	1.6152818364061	0.106249675258531	0.205104727129385
LSMEM2	1.78916493225471	-2.51362746801309	0.670312202653393	-3.74993541526327	0.00017688012051594	0.000865626441413518
RNF151	0.331490653390509	-1.69381182756251	1.08784623666169	-1.55703239160009	0.119462795125485	0.224365345547576
CIITA	366.491033259293	0.737585456499331	0.204605065292213	3.60492275910143	0.000312245781595802	0.00143855217139599
ZFPM1	96.6729443929213	0.362698439153704	0.179036419045099	2.02583609015516	0.0427815842130085	0.0990290501700248
ALOX15B	23.526009242116	-2.40307331886293	0.406620142944473	-5.90987279051517	3.42372022050438e-09	4.12744587568402e-08
PLD6	19.6055971533943	0.64293944671056	0.285887638842742	2.24892356071478	0.0245173597291767	0.0628199384506823
CDC42EP4	19.7154857675921	-0.254598448425718	0.218677705155109	-1.16426339962334	0.244317284182099	0.387846807237433
OR6C4	43.368712090059	-1.84643690809466	0.271151523365917	-6.80961288793095	9.78617162115107e-12	2.15454800954167e-10
LACC1	10.2018518467591	-0.198878547902555	0.278915496614462	-0.713042302477224	0.475819580828655	0.623093700902238
MAF1	2410.47404461116	-0.0585467649599415	0.219212069332655	-0.267078200293327	0.789408951773505	0.869643474329919
TPPP2	5.48701656063086	-2.70490452492205	0.484084997659158	-5.58766443496883	2.30143804796966e-08	2.39287062213044e-07
FCER1A	67.3655497341157	1.6542122887744	0.421790516203882	3.92188118325259	8.78603175413046e-05	0.000460423615844986
RPRML	2.29966226787878	-1.87247750277461	0.829399521205022	-2.25763031554939	0.0239687169978335	0.0616563476680066
ARL14	101.159629004141	-2.11999903499017	0.256266909171023	-8.27262108029468	1.31045668942314e-16	2.02465558515875e-14
OR6C2	11.1769394438794	-1.94086664960987	0.359559910262712	-5.39789502169966	6.74272986681659e-08	6.44732362346583e-07
KIAA1875	34.8275941733077	-1.02778128707523	0.21270414872877	-4.83197574291699	1.35184729226537e-06	1.002529951944e-05
NLRP8	2.35897448004004	-0.556531893591855	0.484252970218929	-1.14925860617902	0.250449361212908	0.395265645075532
PCED1B	120.395326749578	0.393635837900571	0.1729408252288	2.27613021610018	0.0228382170667439	0.0591521024402167
APOBEC3B	7.52739994516318	-1.35726710044568	0.652698350099836	-2.07947070838784	0.0375741073671685	0.0891303371121804
PIPOX	15.161946966435	0.900432056645491	0.285931428628911	3.14911886728651	0.00163763569010488	0.00619617674291253
FOXS1	26.9758304945681	-1.74834426909706	0.261776584546718	-6.67876491751323	2.40964326583424e-11	4.77939716679488e-10
ATOH7	41.5406774182592	-1.5997505178637	0.212237527142072	-7.53754785690104	4.78890914319108e-14	2.28582809590852e-12
CDH5	1.40398004275235	-0.337323809792837	0.728929055887333	-0.462766310477512	0.643531881893624	0.764812890404345
MRGPRX4	89.3649985112287	-1.95338099042164	0.241800136227076	-8.07849416837053	6.55714091556208e-16	6.71458854336017e-14
MYADM	2238.74741306108	-0.469682043286238	0.178113879568882	-2.63697609879188	0.00836487252088482	0.025591540682707
MRGPRX3	1.6762735458217	-1.26117173029841	0.682508873575345	-1.84784664218609	0.064624531291139	0.138420511933702
MROH1	81.9575042873886	0.720638652260766	0.342554490818147	2.10371976306489	0.0354028994715902	0.0848253663981931
SERTAD2	124.597167222709	0.102758943941815	0.155479706097097	0.66091547586051	0.508666520738921	0.65314160747792
PIK3CD-AS1	4.34938527886656	-0.627292750644967	0.389665464024504	-1.60982383238746	0.107436320819636	0.206941810870106
AKAP5	51.5128333769062	0.302344987051201	0.242647125348061	1.24602748381011	0.212754305326597	0.348970160152481
NKPD1	0.554336460917308	0.421845496127431	0.829740675572235	0.508406431728206	0.611168343163934	0.739320606328734
GIPC3	13.1977928313066	0.45102309116733	0.3041062527516	1.48311021916322	0.138045129350258	0.251020943965114
CITED4	22.413265740304	-1.35245789778145	0.2479537992873	-5.454475396904	4.91176348145844e-08	4.79816362722837e-07
ABCA13	46.3838497318341	-1.22043168090846	0.31024084279542	-3.93382015698443	8.36063489949949e-05	0.000440095225597384
TIGD5	297.520898687861	-1.10982345846022	0.232104880112522	-4.78156020641267	1.73939891295479e-06	1.26074210098241e-05
PDXDC1	517.652191485101	0.114926494603787	0.153063405170705	0.750842400739842	0.452747508262835	0.601041272760755
C1orf194	0.812448010695134	-0.161069700750571	0.751162499998837	-0.214427238780984	0.830213902140598	0.896869323994256
ZNF154	80.5826165773587	-0.739505892572071	0.22200604236803	-3.33101696099856	0.000865293299972977	0.00353859585196502
R3HDM2	39.2941745497514	-0.122330984347009	0.352785413372444	-0.34675748970908	0.72877351610666	0.829099187721469
B3GNT3	3.32062438678141	1.74890176351743	0.525168382243099	3.33017337419957	0.000867919241901162	0.00354843584206248
ITLN1	34.5199375532808	0.734651567683616	0.524082470673414	1.40178618594061	0.160979104785562	0.28322095420918
NRXN1	0.467058754977898	-0.496698129085782	1.04360330763979	-0.475945338089348	0.634113320971324	0.757041816733405
OR10A7	102.193750833107	-1.869607258199	0.307585050447168	-6.07834241449954	1.21431236690902e-09	1.60327464155686e-08
GPBAR1	165.274072570487	0.620546479203802	0.277088381063886	2.23952544246425	0.025121747778756	0.0641911132492717
ZNF784	2.83603658843012	0.439284887942202	0.444899782375605	0.987379417442234	0.323456670728154	0.474872246522878
C14orf119	226.356530233589	0.31528805491396	0.154846218410808	2.03613661444091	0.0417366389795376	0.0970438841381646
CCR8	9.23001991350488	1.78578818541721	0.351715299793901	5.07736850362679	3.82698189028409e-07	3.14974916044737e-06
BBS10	7.69792047348957	0.246762193880193	0.2681310945128	0.920304279996191	0.357413773095835	0.510208758506706
FIZ1	25.4929425888068	0.0623224387057731	0.250919428381242	0.24837629795283	0.803843270596148	0.879166140400519
PUF60	103.35770564755	0.699123210093647	0.138378323600746	5.05225957289946	4.36613778363558e-07	3.55692806582671e-06
DCTPP1	139.132332396389	0.330011054355974	0.210279748534745	1.56939056973166	0.11655696005713	0.220601519179693
ZNF771	1.50186807554022	-0.77960203233591	0.683470277513735	-1.14065242920566	0.254014590030599	0.399042218259661
PPP1R14BP3	222.741106429682	-0.129781623658852	0.158521380242217	-0.818701070231343	0.412956985878941	0.564355322182323
CRIPAK	0.637104304195035	-0.171253878587908	1.00789652174458	-0.169912163494207	0.865079215134093	0.919522783625473
TSHZ1	19.644515641412	0.937526999453533	0.211125754934658	4.44060934083428	8.97045117397044e-06	5.73984440125737e-05
PSTK	67.7310590459947	0.0143986450631561	0.221324120015156	0.0650568273452083	0.948128754361627	0.969823552504288
SPDYE7P	2.19366265543185	-1.80145967916155	0.623317327889096	-2.890116476085	0.00385099111884805	0.0131755063279469
SOCS4	25.3127615222148	0.79082953958114	0.307972635373556	2.56785651953104	0.0102329501679792	0.0303524673810402
ZADH2	31.7216181116676	0.754183470146637	0.242217562103932	3.11366138605188	0.00184781422514762	0.00689962941435766
RP11-756P10.3	53.102552743239	-1.82279034472888	0.269064358768297	-6.77455146074757	1.2479281062129e-11	2.66744632703008e-10
OR1E1	7.5063372786504	-2.3021512623918	0.370056202558274	-6.22108546344191	4.93727120119409e-10	7.01857608285969e-09
FAM71E2	13.838382449967	-1.44746413478731	0.297223969189642	-4.869944166124	1.11629786884305e-06	8.43834951241746e-06
C3orf80	57.880303191358	-1.3794996400173	0.195986959763222	-7.03873176911319	1.9399740691036e-12	5.44088587247161e-11
TMEM150B	115.242989801726	-0.408727977701608	0.224542585657134	-1.82026931107722	0.068718002487558	0.145540149244876
OR3A4P	67.0825503780829	-2.1509316728558	0.257725818721448	-8.34581371601171	7.07252131828437e-17	1.25826583817114e-14
TMEM86B	32.0871905985529	-0.397532048356431	0.369870946797744	-1.07478581867046	0.28247063104168	0.430901217977402
OR3A1	110.870141668475	-1.77273090766319	0.2383718134905	-7.43683106532156	1.03129298031262e-13	4.34549360340817e-12
SEPT1	201.711972375291	1.13183918806017	0.195668610784522	5.78446989285674	7.27413489476963e-09	8.27109992908829e-08
TRNAU1AP	74.7463274230858	0.00158246044567776	0.13706145957069	0.0115456266891833	0.990788127379762	0.994847324975606
EXOC3	228.128874371918	0.263696026475923	0.127857459241696	2.06242191922056	0.0391675842445246	0.0923011320977805
AC017081.2	158.428098616614	-1.88471168355182	0.236886102779785	-7.95619355224015	1.77412792462248e-15	1.5317507419792e-13
C12orf40	8.51476100310461	-1.68218477835363	0.367602797682696	-4.57609351440692	4.73738847439479e-06	3.17744185832123e-05
CSNK1A1L	24.1599295989664	-0.831332971400084	0.267602168675909	-3.10660027724553	0.00189252109343808	0.0070337569146919
LYNX1	0.542538114153048	-1.36567597013319	0.976852909033384	-1.39803644694528	0.1621021226675	0.284443039105627
TH	33.6384263650205	-1.00430372808175	0.244460985782092	-4.10823725049102	3.98690436699465e-05	0.000224780238847237
FAR2P1	4.99497602520682	0.444542989762731	0.399413520458967	1.11298933809728	0.265713008609605	0.412080938684598
MED14	166.985217554069	0.0933735338804707	0.141080564510191	0.661845479599891	0.50807025575873	0.652670456450725
FAHD1	11.8943503592945	0.0365861279063298	0.268937443098572	0.136039546910246	0.89179001764465	0.935224625232225
TDRP	15.8836626350121	2.79756009224634	1.16701681796661	2.39718918286093	0.0165213911357407	0.0451709503374419
RCC1	119.426071698785	0.38723010750833	0.188880466143489	2.05013316313058	0.0403514379890638	0.0945847587571707
MYLPF	6.47987974532576	-2.48231168486509	0.408198829307318	-6.08113376777043	1.19335678494708e-09	1.57678867616452e-08
F2	9.33848778457946	-1.59343965053327	0.327831411392317	-4.8605459854071	1.17062446693913e-06	8.82035773643096e-06
PRKRA	144.984242233079	-0.198283433482078	0.193578110678328	-1.02430710159977	0.305690244702511	0.456011034127664
HERC2P3	87.2674256666803	-0.173345177077762	0.214084804460731	-0.8097033206743	0.418110709051507	0.568882496602873
ZNRF2	96.6597980650653	-0.00386080217186128	0.14592372471756	-0.0264576728652861	0.978892293930188	0.98696147306614
RRH	1.35929484064609	0.385330237263879	0.657788085345338	0.585796924341645	0.558011990839382	0.695675172338527
SLC9A4	0.869298321551428	-2.04505204624904	0.870671226693468	-2.34882236089907	0.0188328892431256	0.050296236275841
ZNF816	73.9779823256668	-0.275093719326138	0.161684119377997	-1.70142695760369	0.088862842808678	0.178384003919449
FGD6	43.3459927026155	0.414776583870184	0.2239852352492	1.85180323787286	0.0640540825409304	0.137432641709515
RP5-1055C14.6	14.8812429355634	-2.02943503396558	0.3878162569193	-5.23298081954279	1.66798053488773e-07	1.47258852937231e-06
OAZ2	69.8962106165596	-0.029361091329819	0.260413585606612	-0.112747924657712	0.91023040507737	0.946816653227786
PNPLA1	63.7918160860015	-0.276415480399547	0.264628971827511	-1.04453975122466	0.296235737818627	0.446076132745876
CCDC43	97.9257450549759	0.0554330174606587	0.174603762140252	0.317478940780965	0.750880216425741	0.844742060432685
C17orf104	10.2374913980458	0.225166636183408	0.32165326014262	0.700029081264619	0.483909143152474	0.631386898166125
TIGD2	25.4347076704047	-1.28952732927205	0.238735652789533	-5.40148618023502	6.60910316695378e-08	6.33242557206898e-07
HCLS1	3042.55013564994	-0.152709351760751	0.1006131913539	-1.51778658151898	0.129068208893287	0.238164312544522
MTURN	4.17912469374772	0.318996460641935	0.505276144844391	0.631330934374857	0.527824164409433	0.669395665880137
ZNF609	220.390759022237	0.721115271430915	0.134284587825844	5.37005238729362	7.87137729050446e-08	7.38617838133485e-07
PAK2	2164.75346730096	-0.458504613966646	0.122225083295944	-3.75131357330693	0.000175910527853674	0.000861883756065014
CCDC66	856.38972170064	0.203680322157837	0.281361560967469	0.723909554160409	0.46912126402772	0.616789416955758
DEFB124	0.659874257940366	-0.976865726147708	0.891715440255225	-1.09549042446558	0.273301838302931	0.42103698880314
EMC3-AS1	3.01491226495734	-0.66425603656172	0.435220226543306	-1.52625267864389	0.126946948756311	0.235136881737817
ATP5EP2	7.98676136231742	-1.70509846832035	0.353557581957916	-4.82268958532279	1.41635301052849e-06	1.04508695326511e-05
MCFD2	143.178464359191	0.347929232270565	0.165720258812549	2.09949727790444	0.0357730875265691	0.0855842693025621
HARBI1	76.8790750998147	0.11627030478363	0.156111690230689	0.744789225020978	0.456399149702355	0.604402873962976
CYP8B1	36.6372697475575	-1.47594285518456	0.273987146768623	-5.38690545374732	7.16811160396454e-08	6.7950457309272e-07
OR6K6	47.6369900602527	-1.76552147041423	0.287438532679695	-6.142257455724	8.13568495503884e-10	1.10822752601005e-08
TPRXL	0.996598793733349	0.19315969176208	0.696884221242765	0.277176159072184	0.781644845022869	0.864768257247977
GAS1	40.6037113035196	-1.87774458676404	0.222873299997695	-8.42516616742992	3.60238643479146e-17	7.37777119488163e-15
HMHA1	719.806983407582	0.514856962725596	0.166795924402864	3.08674786010992	0.00202359162627887	0.00745482520678723
OR10Q1	39.5812323895487	-1.31397399325849	0.337970255696726	-3.88783915480886	0.000101140610257487	0.000522727878896274
ZNF571	79.5983463148856	-0.835106245634868	0.1989669556188	-4.19721075310035	2.70222446811794e-05	0.000157492652405564
GLIPR1L2	22.5001633534217	-1.18394767401166	0.266420886107587	-4.44389961804104	8.83428349713451e-06	5.66017589068862e-05
FAM73A	48.0060436757237	0.327764847287599	0.196598608431586	1.66717786001857	0.0954790437591057	0.188443791767047
KCNE1	20.2181283463909	0.0894924637741964	0.328351207622855	0.272551041983642	0.785198350273975	0.867102934331779
NRIP1	1472.93719668455	1.08601470548566	0.347718824027061	3.12325543066124	0.00178862446727462	0.00670420147735856
BHLHA15	90.9889154079525	-1.29709755892144	0.251875320522549	-5.14976043000338	2.60819388909882e-07	2.20856341195661e-06
RNF182	32.183601996163	-1.97486795632453	0.72923558769996	-2.70813436649924	0.00676626221917723	0.021438060166643
TSPYL5	87.0143725275744	-1.22549045485864	0.181669252699908	-6.74572299189768	1.52266880421086e-11	3.20798632159878e-10
HIST1H2AC	1306.86491666079	0.0234669525479373	0.138202141500979	0.169801656422024	0.865166124211292	0.919522783625473
EIF2S3L	31.7192937074963	-1.73452473386548	0.347098266179051	-4.9972152064013	5.81641463525897e-07	4.61253989062657e-06
SKIDA1	3.01158814567895	0.115630266499182	0.427654616928429	0.270382364464297	0.786866106130163	0.868254149058423
HIST1H2BC	1552.59033121321	-0.71543716158504	0.220298428550595	-3.24758177483199	0.00116390212939662	0.00459740035996023
MB21D2	15.7437426982498	0.535711182633411	0.227213996987819	2.35773847445732	0.01838664128951	0.0494041057257268
ZNF594	5.76814793515367	0.280417369680645	0.366494023223832	0.76513490510426	0.444191216794072	0.593366697109897
PCGF5	345.657932447272	0.202280650136811	0.170652593966197	1.18533592391147	0.235884655201483	0.378106701134303
PRF1	414.50916223655	1.37585179145702	0.263567735832198	5.22010703287662	1.78819754407499e-07	1.5661622746789e-06
OR2A4	167.678834740124	-1.85767585631589	0.989730044719056	-1.87695207014071	0.0605246632977682	0.131251033570991
MAB21L1	54.0478290642726	-1.73306611614159	0.27976395309463	-6.19474416546931	5.83797762583871e-10	8.20624899632061e-09
YOD1	2431.6953746445	-0.77506586336685	0.378582247486664	-2.04728528216092	0.0406300821239912	0.0951113286084339
EXOC5P1	19.7590612349297	-1.4682560388363	0.292804996081109	-5.01445008960702	5.31853556683869e-07	4.23870438636787e-06
TMEM64	74.5378387749083	0.249232919181231	0.188467190289283	1.32242072903341	0.186028089988518	0.315966361164081
C3orf22	10.4530228618457	-1.41357920997162	0.285957869378553	-4.94331284899983	7.68060806618517e-07	5.98048407912111e-06
OR10K2	40.2731874874727	-1.8522672418948	0.269190324164662	-6.88088343309763	5.94825108710926e-12	1.40815250533945e-10
CHRM4	302.543623802525	-1.88929084661676	0.268839835833021	-7.02757030319798	2.10160925785357e-12	5.79892127562025e-11
SHISA2	1.25569877273669	-1.36097491766291	0.738616654025332	-1.84259982528939	0.0653874594578337	0.139709797222013
S1PR5	13.2391234112521	1.16159686852559	0.498901346672658	2.32830974755363	0.0198956620835655	0.0526634049110069
SMG1P3	318.154324450733	-0.504278037313969	0.202988630662697	-2.48426739797029	0.0129818286629425	0.037015459005317
GPR157	67.3327878752024	0.172506824309243	0.184848848625548	0.933231803129557	0.350700297575963	0.50324949822433
PIPSL	75.4171889034789	-2.09791119742301	0.263593669264515	-7.95888309183088	1.73599165545401e-15	1.50620793238973e-13
CHST13	12.1367316626067	-0.402424106067185	0.312741319544079	-1.28676347165717	0.198176742455002	0.331008721181597
SLC36A4	172.244419902263	-0.687578260480021	0.13078521577046	-5.25730875947618	1.4617877608996e-07	1.30958635975202e-06
ZDHHC20	644.718573393474	1.18721960137841	0.976458304318727	1.21584259781243	0.224044888180833	0.363662576309004
ANKRD30B	2.22796701474123	-0.371827383492606	0.505405350674412	-0.735701319735613	0.461912486339249	0.609687096964417
ZFP3	25.7171861450231	0.638178243186246	0.206687564540031	3.08764702224087	0.00201747947820429	0.00743570643803704
MAP3K15	9.05175298153394	-0.575237633742617	0.40927408996427	-1.40550708644379	0.159870543564659	0.281777232443144
PPA1	335.65647485862	0.113476417944417	0.268340333440467	0.422882451137717	0.672381027096427	0.786638014855936
PSMG4	281.990171042082	0.456863202257256	0.142606126724087	3.20367162864742	0.00135687138670237	0.00526864544400107
BHLHE22	125.583133918978	-1.56505556148129	0.241338585592052	-6.48489572291928	8.87931754676638e-11	1.53218763728836e-09
MAP6D1	3.33096324759089	0.265147879187362	0.394051476076158	0.672876249132785	0.501026023434985	0.646527530456142
ZNF443	6.40825652344061	0.714481440526904	1.00653085991833	0.709845538749677	0.477799926030554	0.625129259929888
PDIA3P1	6.81382759987522	-1.14982796174366	0.406245768931255	-2.8303752301682	0.00464934413291273	0.0155138412140076
CXCR2	3313.52196493185	-0.358469683953414	0.196011377345112	-1.82882080014297	0.0674264579201484	0.143323944405935
GREM2	3.66693876914691	0.656662172026464	0.441358747297206	1.48781954826484	0.136798488943316	0.249165644856114
SSR4	424.212326034347	-0.122408076952388	0.235817361557055	-0.519080003881612	0.603704951925977	0.733178466526291
CAPS2	6.15572780498049	0.130516965319767	0.344277571714071	0.37910388605902	0.70461072066331	0.811090687203653
ZNF792	79.3931772729893	1.04843728707143	0.179197413266521	5.85073895855899	4.89393796341074e-09	5.74646195663689e-08
CUEDC1	44.7064906752701	0.11554515405912	0.209975469899477	0.550279297455251	0.582127821600052	0.715141610804159
SCRIB	83.9502329699903	0.32021793876442	0.161615415879862	1.98135763857116	0.0475511807856408	0.107913792961924
KCTD2	199.174298159519	-0.273930302496138	0.148489086749156	-1.84478407466329	0.0650689549482855	0.139186240406139
D2HGDH	6.93850142250741	0.400336503713325	0.331402094691913	1.20800836846097	0.227044043440814	0.367413334906565
OXTR	0.660190624623155	-0.708632892960844	0.865370166918667	-0.818878348307386	0.41285582421161	0.564260854492053
CMTR2	32.1324493956714	-0.132623999724982	0.20962822837815	-0.63266288491329	0.526953811934534	0.668539753935519
OR56B4	76.4732421408422	-2.10702259108055	0.257086123399799	-8.19578498915667	2.48963013141356e-16	3.1770225062734e-14
FAM83H	15.6062520479277	-0.354009795058095	0.207940152364895	-1.7024600156918	0.0886691677855759	0.178015508059654
GPR62	179.106438396048	-2.05008958329354	0.272283435181841	-7.5292482700037	5.10332689150074e-14	2.41626065967749e-12
OR56A1	56.7581569020784	-1.75270990915128	0.26470080489914	-6.6214755554639	3.55630839009552e-11	6.74243914690553e-10
ZNF572	3.12235723983432	1.54562277885678	0.5107660657365	3.02608744499905	0.00247740643840491	0.0089250479851965
ST20	88.7160514372658	-0.725283023400605	0.269001065538199	-2.69620873787065	0.0070133702149189	0.0220740689055337
PITPNB	732.201118303264	0.185469989205371	0.183708139215995	1.00959048410645	0.31269153058153	0.463226559646442
TCEAL8	98.2004470520325	0.563938735415409	0.212371539606673	2.65543460512582	0.00792062891835803	0.0244618686899947
OR52E4	14.6971539969178	-1.8510540353757	0.320355998038576	-5.77811574220254	7.55418371729293e-09	8.56740745735224e-08
LRRC57	211.684281383718	-0.508649249683857	0.149444093730151	-3.40360891479805	0.00066501894575423	0.00281291515167369
OR52N2	57.4817508480309	-1.8844940274406	0.295825241645561	-6.37029489761552	1.88665087445133e-10	2.98558686897675e-09
MRPL14	69.8111785954538	0.324836968338122	0.172641457749078	1.88156988809866	0.0598944378859469	0.130285381559242
GPR137C	19.0131841713576	0.198662935005764	0.268361077098085	0.740282224061701	0.459128764700895	0.606968020166394
OR52N1	27.7851254713751	-1.94516901249318	0.291432555437912	-6.674508308004	2.48062426989804e-11	4.89931861066526e-10
BBS12	22.8263709133175	0.912188450925021	0.220429982373545	4.13822312692113	3.50005908476717e-05	0.000199374322962497
ZFP82	131.641729233399	0.0307509132585071	0.220955984062211	0.139172122398139	0.889314137197105	0.933628771440222
OR52N5	15.4826036860151	-2.0107895627826	0.42274866143386	-4.7564658299863	1.97011567781721e-06	1.4111284031474e-05
NQO1	11.8544116559829	-0.0784288353172096	0.292078341858027	-0.268519859494862	0.788299190325703	0.868910046886952
OR56B1	69.6063432856929	-1.8680512110215	0.236498227430305	-7.89879582320338	2.81610741040811e-15	2.27523393667514e-13
FKRP	49.2427931271491	0.178859179625733	0.152131420693348	1.17568861718751	0.239719328890946	0.382929125680776
TRAPPC5	1038.19423338741	-0.400270866549389	0.161607592765771	-2.47680730650774	0.0132563449992637	0.0376587103987147
RPH3AL	11.3241672567169	-0.473854768256032	0.364207048248272	-1.30105875362691	0.193238344614044	0.32498508459434
SLC25A42	39.871970560502	0.822009228459799	0.256195672010608	3.2085211354615	0.00133419502549606	0.00519318828377064
FCRL6	285.07316789928	1.98940435697914	0.357583154523592	5.56347336783698	2.64457239172716e-08	2.72072742613847e-07
METTL23	37.6680757419323	0.289817081312519	0.179586626934955	1.61380101769765	0.106570593752982	0.205634078414907
SLC26A11	50.5245991174154	0.292841285722662	0.178475369102232	1.64079383724328	0.100840217983144	0.196754044459634
HIGD1A	1.99386714600283	-0.613635649342756	0.805588768465749	-0.761723193474297	0.4462252296091	0.594730606818394
OR52N4	36.0350785500663	-1.92966573006312	0.281399361743718	-6.85739199302285	7.01290079752066e-12	1.63168060431613e-10
MAPK15	27.7798395748687	-1.11688777906873	0.299112595964832	-3.73400449909521	0.000188459124670735	0.00091795646095842
EHMT1	172.814547681597	0.331339598105218	0.131088689651161	2.5275986737448	0.0114845546835227	0.0334342911803118
ADIPOQ	6.45814567975919	0.265244103462733	0.353288614227844	0.750785880950217	0.45278152792124	0.601041272760755
F2R	114.920196616572	0.383832900443853	0.166019875382983	2.31196957327192	0.0207793601232374	0.0546330601359278
ZNF707	108.269650037776	0.506184120304477	0.143164583138667	3.53567976944545	0.000406727404781901	0.00182467900673042
MUC16	12.3209577386571	-2.21058513506844	0.37737134524988	-5.85785106074939	4.68894873261059e-09	5.52787510224031e-08
NPM1	2089.77122787794	0.210625219237767	0.156962165149004	1.34188528195837	0.179633194622483	0.307830264339929
PJA1	7.46326170362897	0.573288714897052	0.339001479203017	1.6911097740483	0.0908158388025407	0.181394802543564
DHTKD1	147.461981201378	0.491723481835558	0.204046376048244	2.40986138229329	0.0159585825562461	0.0439322467275965
OR8G2P	73.6100676788375	-2.492535958433	0.785962667389796	-3.17131596938411	0.00151749985128768	0.00580406620645599
HIST3H2A	83.2795542883357	-0.738940482153907	0.200328664106584	-3.68864079161809	0.00022545525653706	0.00107847458810082
ZNF746	303.813101563778	-0.281965666446299	0.156008305617396	-1.80737599405642	0.0707036743326907	0.148941970580275
POLR2A	2.47685072928336	0.372638880367911	0.545448622928914	0.683178698603985	0.494493931105205	0.641153529486508
SLC25A41	0.395638402267222	0.18232994839144	1.02936017989116	0.1771293974192	0.859406751207268	0.916045213568966
MTHFD2P7	5.1332692764259	-1.42400780327133	0.461436734596646	-3.08603042736963	0.00202848063251136	0.00746658921220954
TMEM136	15.7781475642235	0.384226294747595	0.387948581229011	0.990405206613662	0.321976101574531	0.47340888864114
OR5AK2	33.0798413330972	-2.01188283658847	0.290989081372967	-6.91394614222586	4.71354188817171e-12	1.1450981141568e-10
FRAT2	1344.72883500049	-0.524081036459613	0.16951376853668	-3.09167238144558	0.00199032382326296	0.00734609670979264
TMEM102	153.803736208025	-0.842150707083935	0.174407986063944	-4.82862468680291	1.37479240877406e-06	1.01783180730296e-05
ZNF322	23.7608209639007	-0.16649943623271	0.197080439074973	-0.844829842140607	0.398205850228705	0.550518025123876
NME9	0.808999529967302	2.17518313026091	1.01829852685637	2.13609572526438	0.0326716121266839	0.079371738536177
SPEM1	1.58847702846186	-2.77760440815163	0.76899381966294	-3.61199835047971	0.000303846499467713	0.00140500089134283
LRRC75A	23.2155288942034	0.113653263581193	0.378330130159305	0.300407645389852	0.763866232673603	0.853245557843745
CTAGE10P	20.5005595286675	-2.03150821580641	0.2975336822728	-6.82782601380833	8.6211050033913e-12	1.93185143034009e-10
OR5M8	103.16647048186	-2.08686533477445	0.249909700218068	-8.3504775242957	6.79875300483145e-17	1.2219024150418e-14
CCL13	0.376840904501216	-0.191694045475172	1.09722133217933	-0.174708638861792	0.861308579351594	0.917295199426752
DDX60L	1967.57896041123	-0.317658039367285	0.17860004924993	-1.778599953927	0.0753053716717673	0.156723799037556
SYNE4	8.79198022340684	-1.4980732207893	0.288476279588483	-5.19305512025576	2.06870903666651e-07	1.7825915979847e-06
OGFOD3	51.5797930467846	0.224220254567303	0.184116292106771	1.21781865147097	0.223292894911092	0.362575620730991
UTS2R	178.026444268145	-1.46436182427262	0.228575727852132	-6.40646247977794	1.48934739072512e-10	2.4221491775477e-09
AATK	378.477629180026	-0.25352838326967	0.221993398542274	-1.14205370490507	0.253431697066283	0.398259500395114
ZNF467	277.481134099234	-0.110600513890732	0.188371183321438	-0.587141366001839	0.557108767681663	0.69502455908607
ZNF678	72.2463243912662	-0.266712545348425	0.19045887169412	-1.40036818960457	0.161403090689046	0.283626921710682
TMEM45A	361.085745014401	-0.401104100607541	0.181267881924705	-2.21276983185665	0.0269135181626698	0.0677569747568759
RAP2B	655.574883739564	0.104758527632829	0.0992740998876015	1.05524530317008	0.291313149581159	0.441385120835743
ZBTB2	112.373239617462	0.36803482129171	0.132030415811074	2.78750028189219	0.00531164080673429	0.0174378247025184
RNF135	118.053456084042	-0.268661535702119	0.167598964628146	-1.60300235922222	0.108934133228913	0.209209125347383
OR6T1	67.9478027926669	-1.82655217171015	0.271826084266825	-6.71956179862858	1.82271869121335e-11	3.75041405471271e-10
ACBD4	226.614377900889	-1.20536439802773	0.225023369675356	-5.35661873594159	8.47937847926316e-08	7.8811236493542e-07
OR8D4	25.7214541400816	-1.4383704057148	0.283111108837514	-5.08058624623	3.76271854140537e-07	3.09975498923165e-06
SGSH	124.090053995596	0.205174702227699	0.139233161511292	1.47360513832087	0.140587937085829	0.254796918323101
RPL24P4	71.6832366614479	-1.94321255306564	0.217835622170239	-8.92054538053019	4.63997556847137e-19	3.14322652644178e-16
MAB21L2	43.8569668289631	-1.37940360919276	0.234978761140103	-5.87033314202518	4.34920308287614e-09	5.15494709950858e-08
FANCB	24.8953233802399	-0.49123618797456	0.206127342174261	-2.38316849571207	0.0171643360040105	0.0465960927926382
SETD2	455.952932267113	0.0557699218142315	0.129460308633339	0.430787802091409	0.666622669634032	0.782487509514442
C6orf223	0.715596602883742	0.152631533008614	1.00506789566421	0.151861912679785	0.879295849085071	0.927701013098907
TMIE	4.90597137818452	0.326042216461537	0.434233144271357	0.750845993132644	0.452745346025168	0.601041272760755
MEX3D	0.682435256407057	0.202124459719246	0.933972159134417	0.21641379536042	0.828665213911504	0.895745698577594
OR52D1	88.8809527176338	-1.6990084237206	0.238984026417502	-7.1092970069575	1.16635508502979e-12	3.42383535210496e-11
MRPS23	90.7029374080701	0.34221013743696	0.155062449926996	2.20691816489468	0.0273197771230883	0.0686429602494636
OR52H1	87.9111853486241	-2.06918665025369	0.233895065679521	-8.8466451579139	9.01895936356938e-19	4.67208621383963e-16
GPR135	136.365380626299	-1.48240726086365	0.22168144081876	-6.68710585508878	2.27627233853008e-11	4.55073606112717e-10
ANKRD62	11.2146406746623	0.15510979555148	0.307825292143973	0.503889054960871	0.614339342258497	0.741569275675511
P2RY13	2382.76535339343	-0.385878862377549	0.128430328656841	-3.00457739548885	0.00265950086242004	0.00951295464861986
TNFSF15	16.8077134124808	0.199038550684865	0.310035748044655	0.641985809507995	0.520882396809107	0.66393846106519
PHLDA2	12.7648699747958	-1.37922780655472	0.291814731061145	-4.72638170643185	2.28555836328037e-06	1.61863849828939e-05
ATG9B	1.44786018205954	-2.4265878013633	0.765205853191678	-3.17115687398625	0.00151833124022748	0.00580506089609336
HKR1	87.6448953120244	0.359428144030058	0.193004097449399	1.86228245296343	0.0625632874937644	0.134825300700804
OR8K3	83.7867068862451	-1.81139633579379	0.27938582182419	-6.48349412996933	8.96223665384472e-11	1.54302907315901e-09
PLAG1	4.31488057002762	0.598320677001918	0.387229616611123	1.545131496496	0.122314459917208	0.228478585483273
OR8H1	130.354672832264	-1.90391531693414	0.302140715939224	-6.30141922784453	2.94932468459682e-10	4.47428558740773e-09
OR5T1	18.735032714861	-2.06106566033617	0.355658186905166	-5.79507441757761	6.82908925896632e-09	7.79525269722448e-08
YIPF6	659.583266536938	-0.0817027121769082	0.289478662320755	-0.282240879247874	0.777758814817316	0.862501377394976
OR5T2	29.3637501680785	-1.73229556789167	0.286515939366482	-6.04607049688742	1.48421173406796e-09	1.92783342714889e-08
ZBTB20	9.88501583469946	0.476474440587848	0.402275773321703	1.18444726773742	0.23623605866027	0.378532178055252
OR2Z1	29.9142930774598	-2.49571682451188	1.21122537095141	-2.06048922386056	0.0393517949947096	0.0926732404388047
FDX1P1	197.341774267675	-0.844922505304284	0.173775643811223	-4.86214573442839	1.16120077828234e-06	8.75898471429848e-06
C3orf58	37.9060317128289	0.094635124362514	0.211789621968059	0.446835512916617	0.65499382800597	0.773393578066522
OR8K5	4.12236588023468	-1.7911267897882	0.48156738889148	-3.71936894213538	0.000199721144286588	0.000966132522471758
AMIGO1	8.19722396174969	1.25990160097928	0.370547171624101	3.40011123403576	0.000673584453762984	0.00284455715101014
OR8H3	37.3864053762307	-2.04275530530834	0.263174178872125	-7.7619898504591	8.36070982722811e-15	5.41386699216797e-13
OR8H2	26.8291844444856	-1.95463099219282	0.312300638441806	-6.25881202787565	3.87921099906459e-10	5.69846066109463e-09
TMEM252	0.692219632934154	-0.122341925259581	0.82976824518446	-0.147441078842905	0.882783883579139	0.929781297301017
OR5AS1	44.6863381155197	-2.0586790066228	0.280932432031713	-7.32802187249925	2.33574606029623e-13	8.71599477966049e-12
ACTL9	47.1979412359695	-1.44160894773597	0.71715386210308	-2.01018083275519	0.0444120532773174	0.102092077052126
SIAH2	2270.08970571895	-1.19087168272535	0.387863004847788	-3.0703409911257	0.00213814503935407	0.00782609072696243
COPG1	880.094897723364	-0.0488662521573006	0.146471253126566	-0.333623500271928	0.738663682686039	0.836016157508624
BAI1	3.44173242138411	0.644641394374622	0.474770838177572	1.35779484024146	0.174528792645168	0.301074987743324
OR6S1	116.59081856909	-1.91840840449695	0.221943624895885	-8.64367429069832	5.44335842278442e-18	1.71203342679468e-15
SLC9A9	59.4468554464125	0.527549566490569	0.176765742273691	2.98445592287758	0.00284083127412153	0.0100776558370801
LSM10	136.143223039335	0.0439124392118171	0.106221275763012	0.413405307895088	0.67930968640482	0.791786215779769
RELL1	22.0153086370424	-0.278396684175894	0.229855885903574	-1.21117927035674	0.225826705700159	0.365914054047553
SLC35C1	74.9582824267897	0.252397214070388	0.196655071582597	1.28345133455854	0.199333998884289	0.332531703196532
TIGIT	167.302077290397	1.34429689650361	0.215222381143198	6.24608318783157	4.2087308084137e-10	6.13117524097699e-09
RNF41	346.965765993204	0.185673353477207	0.145559808592377	1.2755811873672	0.20210360780339	0.3358497031548
SLC2A4	6.77371885952583	-0.973781776054153	0.43033018317744	-2.26287119547138	0.023643630498746	0.060926885731443
FTMT	143.911222751178	-1.83358275213272	0.255998733139042	-7.16246807024952	7.92373281666208e-13	2.45705468485685e-11
IBA57	105.544920133917	-0.16970827891629	0.147303743774459	-1.15209752697212	0.249280999260389	0.393991166329974
CLDN7	17.0495011611246	-0.951152748040417	0.218584377372543	-4.3514214486579	1.35257779645398e-05	8.32388285427812e-05
ZNF329	44.1858857448068	0.991478571504944	0.272130182885912	3.64339802733536	0.000269062276245323	0.00126305806809938
ZNF101	285.619896780265	0.68441241382892	0.115534675569861	5.92387013208924	3.14451820685861e-09	3.81698133545146e-08
OR4C6	43.3335477165905	-2.0782911453998	0.291118723218607	-7.13898138334154	9.40250662734302e-13	2.83087776457081e-11
C5orf24	104.211889036454	-0.0856712157201022	0.115558958933175	-0.741363685784358	0.45847295664262	0.606419659458281
ADO	272.100018066511	-0.739981740350181	0.15483666271141	-4.77911191956769	1.76071169008877e-06	1.27566495259291e-05
COA4	71.0550470052194	0.428634359885379	0.17484090803368	2.45156791225776	0.0142235343603765	0.0397902018248587
OR4P4	13.8110864549529	-2.3666842423548	0.327178873435717	-7.23360960780312	4.70322522942142e-13	1.57187677354458e-11
PRKAG1	64.4209167145613	0.170661123869847	0.153000671781486	1.11542728461731	0.264667362771491	0.410965905006988
OR4C16	46.9546715188193	-1.97120976097457	0.28322634855042	-6.95983890998635	3.40662045585483e-12	8.68318467278887e-11
GINS3	28.2019319426946	0.269580492490609	0.547666441023645	0.492234820864201	0.622553351172557	0.748466360013805
OR4C15	20.0587878139547	-1.87231684559712	0.34696344586478	-5.39629424341952	6.80313457755603e-08	6.49628330413319e-07
OR4A13P	3.63670749115946	-1.79495485741467	0.55044463150673	-3.26091809180034	0.00111052114456016	0.00441028386000859
OR4A15	23.8734271492491	-1.9846519473022	0.342357754430179	-5.79701181474757	6.75069371512743e-09	7.71576693085914e-08
OR4A16	52.2849359764992	-1.91232734189427	0.270750742912833	-7.06305482792317	1.62881415973617e-12	4.68763133912305e-11
OR52K2	300.571768638739	-0.766121136263378	0.221041344664264	-3.46596306418162	0.000528335855474895	0.00230359282463696
NEUROG1	39.483694606671	-1.55255439519711	0.263280365902326	-5.89696231192983	3.70254385444948e-09	4.43927194747575e-08
CCDC149	58.4651737086932	0.0892979101269196	0.212888839656217	0.419457921190807	0.674881501069295	0.788189634529109
MRPS11	103.165544979604	0.335151199032849	0.138943813299682	2.41213474046503	0.0158594193296554	0.043693407266263
SNRPE	204.018821919736	-0.0875109523262975	0.183834798037127	-0.47603039936228	0.634052720766297	0.757020781647016
PNMAL1	1.52302086201716	-0.576290850002304	0.596259893255201	-0.966509497823377	0.333789296635676	0.485629512774174
CHST15	1014.80019385234	-0.119782885696093	0.173793862986924	-0.689223909506549	0.490682372839932	0.637621730956028
TRPC2	4.31773305616525	0.498341320890943	0.494077104660674	1.00863066956563	0.313151792929722	0.463763771030959
TRIM49B	1.02903409103344	-2.09788367269403	0.79966714223751	-2.62344613388021	0.00870452081585154	0.0264514708643191
IDH2	331.150289777383	0.305734972314141	0.203413873100541	1.50301927618784	0.132834073295546	0.243582148147262
OR52A1	92.0742507873241	-2.37436440868228	0.278835404469197	-8.51529027743883	1.6617352371608e-17	3.95515442325854e-15
OR6B2	110.94753388703	-2.18123670611479	0.281143340737436	-7.7584505483695	8.59732539288624e-15	5.54669201995991e-13
TMEM259	8.90330227434655	5.25213670242879	0.722185943677466	7.27255459402078	3.52751942924353e-13	1.2362788198184e-11
WRB	116.831548943644	-0.380496368381665	0.176007016662519	-2.16182499764336	0.0306316679002134	0.075361861534636
TNRC18	267.829721211896	0.139457171011546	0.166430030050611	0.83793273947699	0.402068480040016	0.554335196786286
FAM181B	17.6042881782627	-1.83191619017566	0.25772968711678	-7.10789746679668	1.17824035949304e-12	3.4529696259153e-11
TMEM30B	42.576389407559	-1.32895435316184	0.357131874348363	-3.72118662213139	0.000198288827496263	0.000959994809975724
DEXI	25.0413463369954	0.454663648474331	0.313848734830445	1.44867128019477	0.147429404587653	0.264642692927266
NOP10	1478.91654243689	-0.627443385854686	0.173216649210153	-3.62230414175399	0.000291990526018251	0.00135658906218925
FAM89A	3.97502091096014	0.691400907021193	0.465359739207457	1.48573425840126	0.137349425265311	0.250013996196561
TDRKH	41.5220688158885	1.0923986605627	0.198012545180518	5.51681540968435	3.45197674741025e-08	3.48621940665921e-07
ZNF708	83.1688378206541	0.482660774979656	0.228419768817932	2.11304291864674	0.0345970946003608	0.083154834497292
IST1	874.004702855816	0.166094119728266	0.0729069500118938	2.27816579490941	0.0227167013834512	0.0588915604160622
ERCC6L2	132.536272850772	0.513081665207587	0.152175010405666	3.37165520041577	0.000747179269016038	0.00311186296173551
CREB3L2	137.313328053181	0.564057394159104	0.181723716900113	3.10392833572266	0.00190969581559826	0.00708861378295725
P2RY8	203.023249485188	1.23829544105516	0.191202970837884	6.47633996286112	9.39741877680069e-11	1.60695861083292e-09
MRGPRG	89.7993633903116	-1.49466702278848	0.285676666358514	-5.23202346849261	1.67664457232681e-07	1.47875517538268e-06
TSEN54	101.750566722586	0.787163824834853	0.197256631437006	3.9905569668325	6.59183133142982e-05	0.000354617975688679
RGMA	0.418667754633911	0.523601413154631	1.11324542186546	0.470337809498678	0.638113688512112	0.76049271710737
ASB18	11.2230958365356	0.578952240941658	0.329165518538908	1.75884838579538	0.0786032638690961	0.162074372105641
UBA7	523.576420567431	0.361343828766867	0.170525943484531	2.11899621478796	0.0340907868443505	0.082162154993096
MRPS16	239.472195815636	-0.0013222225712037	0.154634901138766	-0.00855060895998613	0.993177684258696	0.996232049253853
FAM159A	29.8246876361233	0.784419842487286	0.238160186560607	3.29366488083292	0.000988903232951632	0.00398297567847635
RAD51B	2.84150622566341	0.322288246874237	0.454777066439192	0.708673041491923	0.478527397957633	0.625820413417777
LDOC1	53.9177469237442	0.142461571021707	1.54897771343897	0.091971349739707	0.926720802685837	0.956875851264928
ARL6IP4	148.448952616423	0.386348255471468	0.124289217558585	3.10846156296187	0.00188064106793683	0.00699994318038279
EXT1	251.816164619396	-0.61876014013006	0.185344479232917	-3.33843307710549	0.000842523226056792	0.00345825252401265
SHMT2	176.202115176063	-0.861275389813975	0.17411716731402	-4.94652769224454	7.55489843221323e-07	5.8878064640076e-06
ATP6AP2	852.837407917239	-0.491556518035933	0.143797255357194	-3.41839986316082	0.000629904914829194	0.0026856730246639
CYB5D1	12.5192328209826	0.156912061117709	0.263228789157613	0.596105242211008	0.55110492236338	0.68968951089971
FAM153B	33.9149089177593	-0.0828544752249835	0.759278760330153	-0.109122603652124	0.913105246822916	0.948419310032134
BACE2	60.9044289637208	-0.587123173738467	0.334622910296829	-1.75458151749877	0.079330915159162	0.163230772044196
UBE2E2	58.8013160648414	0.128461897244477	0.219893505092104	0.584200507380469	0.559085420215246	0.696503855301396
SYNM	22.8925457574341	0.792868555830133	0.316932963740777	2.50169167155055	0.0123601516527511	0.0355601684188018
PRR34	47.6465842719487	-0.00205258429315327	0.26436646180886	-0.00776416296949692	0.99380515647897	0.99656493200352
FIGN	2.60230619564094	-3.77370117511197	0.857680820775506	-4.39988989342193	1.08305818064481e-05	6.81039048043448e-05
IZUMO1	4.14852661147372	-0.554866228219213	0.428229204616455	-1.29572252951823	0.195071096571388	0.327062086997797
B4GALNT4	1.44167663547095	0.50080030438939	0.745685832333721	0.671596914778533	0.501840342926589	0.647207582922019
AP1S2	1469.86524154751	-0.0551060023197353	0.182364709214007	-0.302174705606377	0.762518885484648	0.85255838381856
C8orf33	79.6885040865383	0.504270519774855	0.138325228756975	3.64554264111006	0.000266828164433764	0.00125491173836365
DCAF4L1	105.076155718195	-1.91544566169812	0.265643868496289	-7.21057735132658	5.57151364212232e-13	1.8172420329389e-11
ZSCAN22	111.197266143232	0.215645857041848	0.219095264725487	0.984256128547728	0.324989594501179	0.476566624589899
KCNJ14	2.32305898315802	-1.46533874490072	0.62552486061108	-2.34257475149624	0.0191511971851726	0.0510302626357708
FBXL6	57.1253907725343	-0.58447191954744	0.192669679988863	-3.03354383305782	0.00241699595872348	0.00873062957772696
C1S	3.99534229813656	-0.904582715021473	0.639706595229923	-1.41405876032331	0.157344650346398	0.278491982251183
GLTPD2	2.66220376561191	-1.56606486244303	0.521576848747929	-3.00255823509507	0.002677207458974	0.00957045970669963
KIAA2012	28.7704757244548	-0.267189163102636	0.253664835468162	-1.05331573692315	0.292196308774529	0.442287176559452
OR5P3	53.6449331527012	-2.18839086558351	0.277863524694337	-7.87577595148858	3.38634587031121e-15	2.604850534599e-13
PDSS1P1	26.8593683864204	-0.758607560153925	0.223177754876371	-3.39911816289286	0.000676035025447726	0.00285334409374809
C17orf77	4.45439668832077	-2.60509644725047	0.556952235831243	-4.67741447049297	2.90514683488062e-06	2.02326418358056e-05
KBTBD3	19.5172025122276	1.10941096194919	0.485132816316314	2.2868190413774	0.0222063875961112	0.05781538872584
YBEY	42.3933810721793	0.196787612770574	0.195628128319405	1.00592698228588	0.314450695635734	0.465257065039666
CLN8	94.2618547916755	0.215503543823749	0.147802803255017	1.45804774387075	0.144827383534259	0.26082256709498
PLCXD1	60.3880363999806	-0.147350265228679	0.234139662468203	-0.629326375870596	0.529135407063991	0.670654809409522
CACNB4	8.25161126209225	-0.124913136545688	0.479539507381388	-0.260485600504114	0.794489221179451	0.873165379799075
IFNL1	3.72669542852116	-2.06693296881177	0.507612017506461	-4.07187556150689	4.66360935585273e-05	0.000259280781517153
DNM1P46	12.925503359791	-0.866817802102897	0.498348679556341	-1.73938015221509	0.0819679170656286	0.167502137519076
TRAPPC6B	141.647983567539	0.314350664028403	0.207671993638084	1.51368828565411	0.130104917419992	0.23967554759108
PGBD4	43.8462814320812	-1.51014000418343	0.214892473367335	-7.02742157749754	2.10384982406253e-12	5.79892127562025e-11
CDY2A	65.6913479225996	-1.80965639468931	0.755583128507509	-2.39504605967565	0.016618277540153	0.0453935673565004
NPLOC4	457.030879166348	0.291876260487647	0.150287977200736	1.94211317448098	0.0521234009577658	0.116341333299852
KCNK4	62.2605538019868	-1.88379118045115	0.269347346014648	-6.99391031069861	2.67328493644011e-12	7.11247244494254e-11
TSHZ2	19.214370610218	0.739456431255476	0.308403988080428	2.39768764294525	0.0164989279733752	0.0451305510785924
CAPN12	0.459896253102573	-0.829098608717235	1.09675826490686	-0.755953827972882	0.449676879085145	0.598018640239101
EXOC7	561.619478555271	0.272734609428881	0.0905045923327636	3.01348917661661	0.00258262253226234	0.0092656704271011
WASH6P	229.833405785413	-0.185468678670433	0.218253575520799	-0.849785293220812	0.39544446761686	0.547732259211682
NCF1B	572.432866618096	-0.230812959348947	0.325675638463902	-0.708720371095643	0.478498020750452	0.625820413417777
XKRX	6.5502686777363	-0.0356830470604926	0.379457566354746	-0.0940369891771599	0.92507977379635	0.955962805437404
CEP97	68.5631099770331	-0.700422685748437	0.264199811061135	-2.65110971478463	0.00802277754141813	0.0247426336608295
FES	275.481756088927	-0.304360599291878	0.162729574837564	-1.87034593801213	0.0614357941513892	0.132801747961269
GLRX5	7825.08122815154	-0.479790821002246	0.413002359439257	-1.16171447943704	0.245351462193392	0.389137803116813
FAM104B	82.7745123881089	-0.263109177297754	0.256400840859714	-1.02616347284801	0.304814535673633	0.455128723026425
MXRA7	28.4934257344597	0.185565827712079	0.235189762861993	0.789004697542753	0.430109260970526	0.580276860472912
LIMK2	1104.48357852839	-0.166427807206882	0.197682835991988	-0.841893057491482	0.399847816717724	0.552137953418211
RNASE10	49.7427207818954	-2.11999474860904	0.282740594747596	-7.49802040453925	6.478881704568e-14	2.94845080124084e-12
ADI1	134.606013550103	-0.0684439345915627	0.210051021844389	-0.325844330537309	0.744542136597579	0.84034736635009
RWDD4	75.152034096421	-0.411319622659761	0.186507590930143	-2.20537738227406	0.0274276238249913	0.0687956050170282
SPNS3	7.50980914056853	-0.0569058794898755	0.41458299952854	-0.137260523356212	0.890824872833451	0.934428028868494
CLEC4G	0.923770505721615	-1.67322852852652	0.83424864548437	-2.00567125590601	0.0448913339204435	0.103005610258047
SATB1	746.717528387739	0.44085898263034	0.156605836668413	2.81508653833756	0.00487641006455069	0.0161717587021147
NXPH3	3.88273422832669	-1.74968262713319	0.473118838031825	-3.69818846024367	0.000217143648115347	0.00104268022744155
CSF1R	578.18217291889	0.697931716938466	0.20482426708638	3.40746595540912	0.00065569087613667	0.00277679331603635
EPHB3	18.4961434056285	-1.58362200161538	0.436040275028976	-3.63182506824661	0.000281423872184844	0.00131512832602591
ACTL10	142.699154350325	-1.52628293159227	0.221835553007025	-6.88024489719162	5.97497534171076e-12	1.41258041199398e-10
KRTAP11-1	89.2197310863603	-2.52172671104943	0.312485511214081	-8.06989962911214	7.03559820505398e-16	7.16288966390842e-14
TRAK1	122.770007831689	0.0696029330946328	0.13447769686087	0.517579752772264	0.604751511457626	0.733848845306647
TSPAN10	72.2528267421178	0.308819882692087	0.256608745865151	1.20346592884396	0.228796068385045	0.369705059859248
OR2V2	36.4249983169007	-2.10740649782236	0.255541440311754	-8.24682875408143	1.62653242733179e-16	2.34820620021269e-14
PLCB1	20.0207892760245	0.405166328271356	0.24117294272989	1.67998252078027	0.0929607166136967	0.18459042860395
RP11-123C21.1	3.82844995639228	-1.84445129771078	0.429639762190907	-4.29301815154439	1.7626059033256e-05	0.000106275254234226
SKA2	61.5704327122883	-0.0429610802906144	0.255118707209245	-0.168396433019623	0.866271414073578	0.920041581481063
RXFP3	196.970963549309	-1.3505937064983	0.222671237061989	-6.06541610096821	1.31612461023312e-09	1.73121006422971e-08
OR10G7	188.456446777449	-1.99120639102733	0.32166694894578	-6.19027350355155	6.00599112429828e-10	8.4155546278652e-09
NDN	92.8953416356801	-1.67387650971647	0.239782332181961	-6.98081670356859	2.93468997461318e-12	7.64625658622218e-11
CCDC172	4.25665558615515	-2.23536356450713	0.518961514739628	-4.30737829495632	1.65200938928619e-05	9.99497081274749e-05
LINC01006	125.305378218264	-1.47091341199551	0.18428580573295	-7.98169672452703	1.4433531041002e-15	1.28929275324604e-13
OR4Q3	36.2279056557926	-2.16455257010102	0.400050659081056	-5.41069617301256	6.27802075953709e-08	6.0324484254079e-07
TTC3	107.979025081131	0.58305242099243	0.227324445782863	2.56484699208	0.0103221312061684	0.0305706569588438
PPP1R27	4.31154561704378	-1.14139149702968	0.507943135140066	-2.24708519136683	0.0246345831407381	0.0631019361340633
BRICD5	313.347173516269	-1.54231867110632	0.275579944573791	-5.59662886024471	2.18559888714085e-08	2.27780788161017e-07
IGIP	138.105588419049	-0.525737377049767	0.16067297090797	-3.27209594792951	0.00106753340697772	0.00426456473057352
TSKU	3.95314629810856	-2.05556180293259	0.46882221839021	-4.38452300744354	1.16240197667153e-05	7.25492062902752e-05
CMC4	10.2851628120015	0.931294575664778	0.361018043103862	2.57963443504914	0.00989049534198421	0.0294706977598321
ANXA2	2836.33992077589	-0.152790086075384	0.220072230176289	-0.694272448427461	0.487511365847014	0.634582638878387
RGS6	38.8823093038559	-0.935312614577899	0.370011314539877	-2.52779463174254	0.0114781470897704	0.0334211612980865
HOXB4	15.6349587848974	0.957545958326179	0.317907476090638	3.01202717879203	0.00259509361521216	0.00930524915405776
PAQR7	68.4538964545694	0.319107353252111	0.152398164462109	2.09390549012453	0.0362684001162933	0.0865810966723059
MAFA	48.7906954546046	-0.961534350662901	0.258269365058627	-3.72299033779958	0.000196877059044251	0.000954471687571264
NGRN	279.574263322827	0.399578821673357	0.138478890656538	2.88548543232061	0.00390810547961413	0.0133398181807062
GRID1	0.656872997652225	1.46674513805147	0.89135926592307	1.6455151072363	0.0998636298258414	0.195259559516268
HCAR2	1365.70293841771	-0.715810536262368	0.279149279873625	-2.56425714795476	0.0103396908512416	0.0306072226828434
OR2T29	14.7721355213518	-1.97429500424884	1.1206894530888	-1.76167893684318	0.0781235585688887	0.161198481381658
CCDC87	26.3337945538942	-1.8961786522018	0.284400748665852	-6.66727728776008	2.6059246906378e-11	5.12256155984416e-10
C1orf116	6.58308821856851	-0.0977722224285896	0.502540258073397	-0.194555999957937	0.845740551677336	0.907409133570475
TMEM198B	2.35095347369551	-0.50802552306448	0.532470676489514	-0.954091080496307	0.340037540631396	0.492158862941965
CRIP2	33.2782991663249	0.614222614070253	0.215888114036215	2.84509694668608	0.00443979080034336	0.0149261376916296
DDX28	143.303908747843	-0.495985618895901	0.131724231585779	-3.7653331731369	0.000166327146779018	0.000820134388639096
KRTAP13-2	33.6103697058768	-1.59505033883511	0.28722842823729	-5.55324676120631	2.80411789594923e-08	2.87982090386902e-07
ACBD3	183.562342173547	-0.0478129935859914	0.140571009504702	-0.340134098449312	0.733755544131345	0.833147403968121
C16orf72	733.334713775093	-0.617750321407277	0.168987797648801	-3.65559129121925	0.000256589875511172	0.00121161326471267
PLCXD3	3.37125600063395	-1.68960326409021	0.531166245376744	-3.18093116570653	0.00146802506002105	0.00563809973444195
RRP7B	64.4950897424648	0.505849821850783	0.196532891910258	2.57386851093489	0.0100568485188983	0.0298905286809577
VMO1	9.73192879832661	-0.458847309832774	0.393354570693899	-1.16649797413906	0.243413167192918	0.387004523719884
OR4F15	127.803006299781	-2.20128025504188	0.318787960868451	-6.90515491565332	5.01486714411581e-12	1.21328097540263e-10
ALG12	142.380915307662	0.41409232990573	0.130056842941732	3.18393342894884	0.00145288421425807	0.00558725975234224
LCK	74.774501682604	-1.07952932838204	0.201895496506468	-5.34697081936869	8.94384288062106e-08	8.29094235033573e-07
COL18A1	6.31654441580228	-1.29830744382993	0.500797413068735	-2.59248033226509	0.00952866294444634	0.0285523116029427
RBM10	203.116220518834	0.27430252653371	0.157803427993166	1.73825454885295	0.0821659711917695	0.167717879134749
GPR97	803.823467076075	-0.696785173157823	0.237195068261254	-2.93760396565396	0.00330759249204752	0.011522275823266
GLUD2	75.8907850981201	-0.475732234434755	0.192189752162825	-2.47532570847851	0.0133114716332945	0.0377544202700832
TMEM95	2.3944852443712	-2.10930277650233	0.576468583825613	-3.6590073348046	0.000253194094281783	0.00119789480820486
RPL35A	166.814759423189	0.616694164854716	0.18233922073619	3.38212570156233	0.000719272234847697	0.00301416651733821
SLC25A18	0.872224971804666	-0.662690797999411	0.896718088714068	-0.739017988306379	0.459896074438625	0.607708722266299
ZNF721	136.131531302657	0.0828907752991912	0.142017756969387	0.583664867464839	0.559445808523388	0.696804966093094
TSPEAR-AS2	29.8693181439841	0.0693770314696542	0.268892149793608	0.258010624419141	0.796398707666016	0.873818432867385
C11orf54	136.977181466401	-0.17642898370909	0.138534865184041	-1.27353488578278	0.202828301443098	0.336766107967315
CCDC75P1	2.14807053676487	-0.992773550795145	0.608763680056866	-1.63080286048341	0.102931923688155	0.199942582875108
CEP63	24.3796110669651	-0.134897380296603	0.219087031604748	-0.615725081071751	0.53807598094047	0.678051960528332
SRPR	777.097401608097	0.0985773820735102	0.142714795478509	0.690729939688382	0.489735270676197	0.636724538452783
OTOP3	7.42776386585808	-1.68585998718643	0.352368982658309	-4.78435977669807	1.71533197222097e-06	1.24380988170968e-05
EWSR1	3331.73577678373	0.0481278909032275	0.125978604682925	0.382032258766163	0.702437437089293	0.809581898930358
ODF3L1	2.99091990795701	-2.32386187257034	0.599194143530962	-3.87831205905345	0.000105183739702348	0.000542489372584907
HMGN4	221.040015923516	0.378003713313115	0.131604603448218	2.87226816850558	0.00407536974648414	0.0138490232191443
SPATA13	490.940604653855	0.404227988997867	0.134676718408386	3.00146895302356	0.00268680436101408	0.00960281761577535
GJC1	17.7181923479605	0.271718360125731	0.316737190017694	0.857866927816566	0.390965947996477	0.543409346753626
SOX1	145.477383913508	-1.81991860283406	0.232173414110653	-7.83861756870533	4.55533594394554e-15	3.31541867688896e-13
CNOT10	58.3206942439639	0.244391900796439	0.137243830593084	1.78071320029707	0.0749593155745878	0.156225112438198
OR4M2	104.883566194354	-2.29702231468478	0.357023882292785	-6.43380577213335	1.24447866515934e-10	2.06588150136206e-09
MTA1	101.167151875321	0.536111427723367	0.144828932587337	3.70168735035089	0.00021417042688735	0.00102980718776055
ZNF662	40.2132195091491	-1.88510495423507	0.324711954307747	-5.8054682903619	6.41863520115285e-09	7.36011860663444e-08
CADM1	41.3101158238824	-0.333615714734795	0.381195988324423	-0.875181599368946	0.38147510352353	0.534010570526143
ZNF320	52.2832548121415	0.36482552784568	0.21301023395602	1.7127136150698	0.0867652391073321	0.175111281814763
C12orf60	22.2505870712279	-1.13686674246745	0.316312861553713	-3.59412113969445	0.000325488382676903	0.0014925349867452
PYCR1	21.5982217814301	-1.73892479514209	0.576039485459675	-3.01875971879678	0.00253811745876516	0.00912137580110808
NAA38	250.346070137808	-0.491030121706241	0.172182163934928	-2.85180596227036	0.00434716278338381	0.0146565141931426
SPNS2	5.66290913165862	-0.0995085467943446	0.343721751435937	-0.28950319954625	0.772196331790986	0.858593289583099
MCEMP1	1153.46224845876	-1.56698960069265	0.309399325599466	-5.06461866927662	4.09218659403606e-07	3.35079881361028e-06
AP2A2	234.18153336233	0.456758948350137	0.112685131287469	4.05340920431559	5.04765959862698e-05	0.00027860992952246
SLC8A1	11.5646615822907	-0.812163636621766	0.368120326410681	-2.20624501923239	0.0273668486974784	0.0686920772564752
OR1G1	55.0927008421078	-1.8883397876845	0.273102710222269	-6.91439417114405	4.69867021643155e-12	1.1430618580388e-10
SLC25A21	4.01055318565889	0.119752380767375	0.501283549659282	0.238891503319368	0.811189714210495	0.884071804739153
OTOP2	0.676843943415049	-1.41685944836598	0.887665961178235	-1.59616287019198	0.110452434978711	0.211617397724359
ABAT	214.628764246279	0.0357725103659906	0.202835058842236	0.176362560644973	0.860009115874318	0.916354540707463
SLC25A10	4.74327498782287	-1.67485307961446	1.6458484456631	-1.01762290691333	0.308857196964332	0.459102186693626
CAMK1D	198.282413745051	0.227324467106699	0.216915019123077	1.04798859952485	0.294643859452662	0.444654468043847
FAM133CP	21.9288616346673	-1.60432207102801	0.262064111389178	-6.12186866230421	9.24842437120593e-10	1.24155867721075e-08
LYSMD4	1.43959096777507	0.523095261195355	0.864350346744811	0.605188929657239	0.54505347059279	0.684493887882411
WBP2NL	5.24912627589966	-0.415131036974276	0.380064072636697	-1.09226592793763	0.274716231811025	0.422693892800523
AFMID	108.084443837651	0.0560518158842315	0.184449457970469	0.30388712713488	0.761213885360919	0.851687216545666
NEB	4.18087725001693	0.00808179873223697	0.520767820228634	0.0155190056265166	0.987618122021208	0.992860615477143
BEGAIN	0.777515072244286	3.06335550810062	0.956444057682637	3.20285905223021	0.00136070560064026	0.00528120487969961
ARHGEF37	66.4023692218837	-0.117928470565658	0.38765237325303	-0.304211914339768	0.760966448411055	0.85155121408573
FAM43B	175.390788651134	-1.57315177376934	0.218149122320719	-7.21135962883463	5.53959350263714e-13	1.81018293806954e-11
OR2T11	71.839844977439	-1.89453227821919	0.308320182408009	-6.14469109165258	8.01192832518919e-10	1.09475635059393e-08
PTGDR2	69.0032811971803	1.63309927369366	0.47263872664669	3.45528028411951	0.000549721032850002	0.00238655078915136
CEP57L1	193.237206276333	-0.174390020580935	0.271144431576789	-0.643162832320779	0.520118447663406	0.663204678107259
RIPPLY3	4.60939524715152	0.058085733273317	0.369413547889643	0.157237690943239	0.875057524661131	0.92539106465665
ANKRD20A2	22.1100526723743	-1.56722101668358	0.951461717667505	-1.64717191199831	0.0995227153808127	0.194744315742946
GPR19	7.13512199011129	0.248222883318756	0.289851337271074	0.85637998311739	0.391787632963828	0.544207853264346
RABIF	347.711408100277	-0.0121881293065589	0.0966282918941487	-0.126134169068314	0.899625720455739	0.939850702950438
TMEM119	7.06857445608378	-1.433457420648	0.524080670184197	-2.73518468090835	0.00623452862039779	0.0199652277438302
FANCF	259.275388340908	-0.173772376086701	0.142944934829608	-1.21565955655469	0.224114636609109	0.363742268208278
CALN1	3.92902951581668	-0.327854401836353	0.861878787295311	-0.380395023835316	0.703652207908548	0.81045163078036
POM121L1P	52.3209602194582	-1.59140446904851	0.30891906100226	-5.1515256581622	2.5837586655455e-07	2.18920510963811e-06
SMDT1	95.7651271322392	0.192707195186422	0.178748003471959	1.07809425248575	0.280991696307412	0.429460842334471
HSP90AB3P	22.6231035239116	-1.6171136467878	0.282903265204402	-5.71613638188097	1.08973289278251e-08	1.19585454458433e-07
RUVBL2	65.8182810678665	0.202575337441657	0.179649370263979	1.12761507120225	0.259482518963382	0.405596866128701
GDPGP1	19.8195671586431	0.784647825453195	0.274570691932579	2.85772607385885	0.00426688562264524	0.0144219260164365
MICA	24.3791238057877	0.096533064274126	0.335175911262045	0.288007165880889	0.773341253395497	0.859325889567929
RIMBP3C	58.2350900431423	-1.84592036859593	0.874156556678926	-2.11165878067529	0.0347157268879931	0.0834285847562046
LINC01547	2.35286329089885	0.484020146142995	0.486823612828881	0.99424130914769	0.320105401373214	0.471445474904793
OR51B4	22.3250453262026	-1.70015646688026	0.338190193120013	-5.02721989421179	4.97641605054984e-07	4.00409391952189e-06
PTTG1IP	1144.191188164	-0.0282386985580486	0.164119987501569	-0.172061300929472	0.863389336355066	0.918400554488572
DDX41	169.548220362213	-0.22856808341785	0.124969612464468	-1.82898929516036	0.067401211913456	0.143287573377393
ABHD16B	112.997048979488	-1.44238978441879	0.218231678859084	-6.60944273516848	3.85769405871887e-11	7.2513943923389e-10
OR52E8	51.4723774798749	-2.02564881622744	0.299607451510155	-6.7610094676126	1.37033567928543e-11	2.91494230908869e-10
DAZAP2	4111.66864265214	0.238393449346616	0.128088373924937	1.86116383588663	0.06272104367607	0.135115672977816
CCBE1	16.8107792862814	0.343850869441536	0.327027110688942	1.05144453839668	0.293054469247778	0.443026935409983
SEP15	1115.34488264837	0.0175838436884901	0.167455264081499	0.105006216346428	0.916370876061736	0.950150848193956
TISP43	23.4592458497373	0.726797175022847	0.339321421639313	2.14191362134339	0.0322004335478339	0.0784434628047024
OR5P2	78.1933015564495	-2.29734561397464	0.30169536490387	-7.61478591063753	2.64128896401016e-14	1.39284498572188e-12
MAGEA2B	8.73659350576369	-1.78202210160753	0.541465410074413	-3.29110977072872	0.000997929643341289	0.00401382388859788
CECR6	652.473041836892	-1.19912216450791	0.171395406323695	-6.99623280593218	2.6293649441275e-12	7.02746657980542e-11
ZNF623	65.9750042617628	-0.415707647851889	0.176362400231791	-2.35712174083324	0.0184172078790223	0.0494560576876384
OR52L1	96.0659538196485	-2.00403582735652	0.249737031193367	-8.02458417071848	1.01870421823171e-15	9.54384967857189e-14
EPHA10	38.7873878006433	0.0812370758124385	0.258640164238332	0.314093041394685	0.753450374462377	0.846172380629079
SPDYE4	1.60705988301435	-0.0111961265952471	0.628652459973581	-0.0178097236678555	0.985790647625773	0.991362948306083
CCDC125	60.4182617479956	-0.182719870428691	0.39839742635195	-0.458637175701214	0.646494735699423	0.767091547662574
BCOR	323.700285774925	0.676109909311348	0.175400152945419	3.85467115026826	0.000115885291047856	0.000591779313436806
GBP6	13.5116474993541	0.66329093550375	0.608048061202157	1.09085280889207	0.275337655032119	0.423317223994475
KIAA2026	89.4304706796978	0.437987687969042	0.130770815118293	3.34927703534498	0.000810227381428426	0.00334639716019853
SYNDIG1L	10.9082304961447	-1.59711086091489	0.327808882440791	-4.87207927077253	1.104298409396e-06	8.35840476351169e-06
FHL3	216.039619413376	-0.334295678585788	0.175936350223477	-1.90009442711049	0.0574207289199897	0.125967940910632
OR56A4	47.9470573344778	-1.80465881311423	0.224182093590362	-8.04996859567114	8.28152834612426e-16	8.10347548668259e-14
TMEM89	0.608181519270744	-1.47485646969239	0.878294023597135	-1.67922862967003	0.0931074943123003	0.184798546013359
C19orf71	19.858456400049	-0.557872097132687	0.249548144142839	-2.23552893590491	0.0253826441415037	0.0647329236809215
CCDC159	94.438653703121	0.0786115538125116	0.145435054310219	0.540526863934947	0.588833739792061	0.720417383923143
RIPK4	2.55080085584361	0.729869866310876	0.585090721062736	1.24744734455055	0.212233515956673	0.348310558753716
NPIPA1	29.258544500014	0.262367181655514	0.18212756910821	1.44056818492773	0.149706713981197	0.26778787278257
SF3A3	267.497677314013	0.537703247738461	0.128114549944299	4.1970505923975	2.70413542406561e-05	0.000157551892901315
TFDP3	80.8052197602436	-2.22919615372247	0.319268017165324	-6.98220940987063	2.90573563262198e-12	7.58203284405495e-11
TRIM61	22.1898147789015	0.443825451341832	0.260304313348742	1.70502534372997	0.0881896978229188	0.17733589996062
OR7E38P	4.37585670085379	-1.26871836878488	0.487895671756384	-2.60038865320858	0.00931182325124334	0.0280118092099315
GTF2H2C	9.55827408808714	0.466760030332784	0.456886006764169	1.02161156923703	0.306964779799756	0.456983405173958
ASB7	55.7488615730317	-0.335082257284741	0.19418867475338	-1.72554994625869	0.0844284108674703	0.171258505195066
GPR132	98.1144654100078	0.476388530001605	0.132950843185119	3.58319299516053	0.000339419636430869	0.00154835484497718
MX2	167.838895016592	0.337551806049901	0.169753776759064	1.98847891631299	0.0467587485287941	0.106417087199593
EP400	147.763547786446	0.802520344449785	0.141251539301525	5.68149804538887	1.33520040995845e-08	1.43988084672743e-07
MEX3B	121.757684598584	-1.61844361568596	0.240581846972216	-6.72720588047059	1.72951951381707e-11	3.57955666238073e-10
PI4KAP2	55.6092826581389	-0.130541089459021	0.411930466625564	-0.316900787961576	0.751318884116132	0.84501784839958
FAM46C	16760.6576624233	-0.369212283814429	0.372980193698869	-0.989897828495734	0.322224061006903	0.473694381647157
COA5	170.92369790877	-0.0035890589718175	0.119083919567974	-0.0301389052765336	0.97595627288984	0.985082220178322
UTP11L	65.2644011209999	0.0383293380890066	0.272726854008765	0.140541122099311	0.888232464148656	0.932889110394085
PSMG1	61.6710790607046	0.335700016462359	0.184704082765889	1.81750187345808	0.0691403017050275	0.146155560961432
PRR14L	225.196363292706	0.0108684582148228	0.135432472341761	0.0802500170520149	0.936038410547866	0.962768309097149
SERHL2	2.57284529912482	1.12339099723751	0.529332072542584	2.12228023864383	0.0338142119335651	0.0816296209958721
PGPEP1L	1.12630725742839	-1.62982165894928	0.757051282805835	-2.15285502576355	0.0313300740114584	0.076696671544792
RNF5	185.519076964577	-0.759855585188723	0.325216712552782	-2.33645921583873	0.0194673208247023	0.0517239284485566
SETD3	80.0456493834959	0.162842426163277	0.130452848606262	1.24828570554848	0.211926447095986	0.348033614237911
TNFAIP8L3	7.17351984174637	-0.230425693162026	0.33614673208298	-0.68549139756368	0.493033887176859	0.640018610129267
TANGO2	180.258844639625	-0.00912201520741092	0.261582900093272	-0.0348723682020435	0.972181514187471	0.983294085761524
HIST2H3D	204.858232682814	-1.45729342400486	0.197832044216793	-7.36631636080093	1.754072865525e-13	6.82509739721203e-12
SMG1P5	175.550120845161	-0.416318513515164	0.336180710815128	-1.23837715883736	0.21557624590083	0.352525023379535
SFXN4	48.0892017433454	0.0412116255079382	0.201042349608074	0.204989772494596	0.837580115721343	0.901619519508619
MRPL54	60.4789387336165	0.755023118012874	0.2023702661255	3.73089946694366	0.000190797354800397	0.000927894617603934
ZNF438	81.696478531064	-0.854274442469076	0.197975090706863	-4.31506024025001	1.5955938648587e-05	9.6774086576296e-05
HMCES	88.5682407065369	0.458974338985058	0.168594995282193	2.72234853838235	0.00648197388442247	0.0206711942832397
DGCR6	16.8395842923151	-0.42968022049547	0.247355850831507	-1.73709341845388	0.082370682885175	0.168052222594299
GOLGA8G	1.11551659808135	-1.80204640291121	1.19408789914721	-1.5091404947644	0.131262882960604	0.241379532009305
TP53TG3	0.588318978577836	-1.33984888367908	1.10819376388803	-1.20903846181042	0.22664806928228	0.36704233580993
RP1L1	6.63066613339213	-0.330268942484814	0.383075944730031	-0.86215004368799	0.388604955918793	0.541152679364145
KRTAP8-1	76.1067683873413	-1.994910358727	0.249951738746029	-7.9811821623453	1.44938377983715e-15	1.28929275324604e-13
C15orf32	0.429651134734303	-0.85340243403066	1.11305222239936	-0.766722725903209	0.443246388778192	0.592374128958972
C11orf88	2.7879330673821	-0.190309091229118	0.493488838030886	-0.385640112932417	0.699763221076801	0.807609567710222
ZNF530	27.2785911046126	-0.908224810833806	0.324740798385319	-2.79676842376965	0.00516165149411169	0.0170088246521589
NDUFB1	265.80376143676	-0.304688689329026	0.180743250102909	-1.68575417978567	0.0918431565326806	0.183000185077681
KLHL25	12.4749581740095	0.958026926417002	0.286742394282074	3.34107179657073	0.00083455638985233	0.0034303481200628
TRMT12	190.226338179979	-0.85220741466299	0.169814359756316	-5.01846496306855	5.2085990255588e-07	4.16050134408921e-06
GUSBP1	14.4646274430829	0.203426863985664	0.24514942790862	0.829807622726709	0.406647560326855	0.558504547092782
GPR1	2.07806710541519	-1.30019905484046	0.670182901955406	-1.94006598951845	0.0523716706657549	0.116806665244516
BMP8A	0.859216296632061	-1.55519367062719	1.19660649031462	-1.29967009473456	0.193714064221057	0.325623765329783
ALYREF	280.591849057827	0.0970051272927983	0.183943471775084	0.527363794739131	0.597940980679944	0.728523415378794
EFHC2	9.38145295196816	-0.332698226610645	0.319707279679541	-1.04063387904125	0.298045501326097	0.4479839063711
NOG	5.1916598876896	-1.73328615787375	0.436554530514977	-3.9703772076975	7.17589320563544e-05	0.000382880966467304
UPP1	7.34316205918371	-0.0286856095878681	0.323762546525124	-0.0886007658876691	0.929399199390433	0.958307401009338
OR4N4	20.565296761766	-2.15869698121263	0.468272166110257	-4.60991948153578	4.02824955398863e-06	2.73514107148812e-05
IFNL2	3.31969534987371	-0.807410793334575	0.414781212151196	-1.94659442057915	0.0515833780488613	0.115325975828204
TRIM52	43.7310594824253	-0.0258888754974093	0.265896870718407	-0.0973643481680021	0.922437056214504	0.954071517476426
LHFP	3.9850421941189	-0.496904942884297	0.544495388285344	-0.912597156146883	0.36145445056426	0.514133841148985
CMTM4	0.859472405411235	-0.130628977035352	0.917159452410478	-0.142427771629058	0.886742127403333	0.932150945386744
TMEM50A	565.643164722388	-0.0767167915151241	0.191751161540744	-0.400085146283836	0.689093804179594	0.799592145267487
NPBWR1	119.352155476995	-1.43369386352614	0.224114333033131	-6.39715382823908	1.58299831987227e-10	2.56445311017815e-09
TBK1	535.170784286584	-0.183104524948219	0.128258796735598	-1.42761767308393	0.15340193392954	0.273081490024356
CBX6	90.1098664326451	0.17112541307926	0.139799593766395	1.22407661187636	0.220923327985535	0.359390650762837
MACC1	80.7183215648744	-0.167705900076773	0.2105981188492	-0.796331424958548	0.425839424880295	0.57624607564812
ACSM2A	5.10875948671546	1.43192107071652	0.399400398730779	3.58517686829282	0.000336849841459577	0.00153756781643168
TBL3	100.105749611332	0.546756958236962	0.162284755640671	3.36912087693304	0.000754083508658182	0.00313690903117538
PAPL	3.5303152115038	-0.114421153236801	0.434176060938925	-0.263536301355171	0.792137247666566	0.871667708556243
KREMEN1	403.992624752476	-0.44117007015625	0.248429527221798	-1.77583588830958	0.0757599705707826	0.157421042859214
TRAIP	16.6073204071126	-0.114955094851961	0.268253076822546	-0.428532251013119	0.668263658338915	0.783596462271171
CHEK2	15.4128907389359	-0.060070157049131	0.254197100676542	-0.236313305262944	0.813189563178964	0.885214663688838
FOXL2	198.862655326969	-1.63214312840377	0.235751106080256	-6.92316212441499	4.41671795735762e-12	1.08496029822789e-10
AIFM3	32.6878793602256	-0.576617915101546	0.213641633019776	-2.69899601005282	0.00695490101728952	0.0219174577952264
B3GALT5	0.75769798070563	-1.06277887072136	0.844505728796191	-1.25846259472544	0.208224506699535	0.343394965964318
ZNF703	2.7451337804566	2.00843297798463	0.523124553662564	3.83930168049453	0.000123384747616452	0.000625914619749013
SLC35F3	3.57708937366579	1.90973201554313	0.518321654396723	3.68445346503201	0.000229193892181788	0.00109546594925314
C9orf66	34.4784605365509	-0.30683994898075	0.199051150067886	-1.54151306775219	0.123191964984382	0.229703586626076
TUBA8	169.261168854895	0.14069104172928	0.324673968168036	0.433330218998233	0.664774887449551	0.780768830240797
TCEB3C	385.944285522245	-2.29412810213138	0.615283477744107	-3.72857095162484	0.000192568693059848	0.000934871111042749
CCR4	86.8296368550889	0.516264957323142	0.249674491954725	2.06775210908113	0.0386633391434264	0.0912960708316355
LIN9	39.6855767669827	0.0770416930785583	0.260830340955227	0.295370902006308	0.767710559052664	0.855313469002461
BTBD9	276.955061444708	0.325076578583489	0.150287082547076	2.16303738867019	0.0305383040447444	0.0751846727900592
NUDT14	30.179714419123	0.281362064798653	0.197798926627682	1.42246507398022	0.154891283652486	0.27512103458766
ANKRD45	4.3394226427967	0.00448508768869458	0.409643677157002	0.0109487536090435	0.991264333067303	0.994847324975606
MAATS1	0.721789369647987	-0.455275061404442	1.12780047259442	-0.403684049144897	0.686445070634892	0.797411754985645
FAM3B	9.77154152200899	0.679680368905769	1.52563633757539	0.445506148592362	0.655954017388566	0.774039803581992
ZNF730	106.003124130186	0.279912857080704	0.356582878429568	0.784986812360346	0.432461300701569	0.582369315729005
IQGAP3	4.75821249791857	-1.68691098475142	0.523636069494275	-3.22153320412139	0.00127506686943657	0.00499232320645013
TOB2	67.0402110415009	0.959619439768932	0.284459537412235	3.3734830918264	0.000742236048150565	0.00309493454452554
SCN5A	14.4240336080618	-0.774729947041214	0.919531328428657	-0.842526973349688	0.399493048021454	0.551864396455048
UTY	7.68353549261954	-0.10887746250134	0.365030074641005	-0.298269841487492	0.765497220273088	0.853984199434375
C1orf64	7.23926913863039	-0.330919828642734	0.32970966935405	-1.00367037852137	0.315537519307255	0.466394958673942
AC138969.4	200.620695334111	0.617194011442602	0.11353152318067	5.43632283044793	5.43913693881242e-08	5.28112011594836e-07
TTC32	37.0333885077945	-0.366227804123959	0.182181145970166	-2.01023987511821	0.0444058069665159	0.102091042696938
DNAH2	1.81214034028401	-1.59850124244224	0.69665589500087	-2.29453486852393	0.021759794581204	0.0568122238302322
SH2D1A	112.015562508882	1.14855893907825	0.265186766532982	4.33113218315667	1.48344589767918e-05	9.03767990170302e-05
PRKX	411.384237300259	0.584001733762417	0.224828111264542	2.59754765753139	0.00938920900522794	0.0282108731165267
SETD8	60.8631915220846	-0.161496146788875	0.21140712789139	-0.763910604148801	0.44492051769967	0.594013931200698
KCNH8	3.82541361646094	0.7072509244311	0.555160909917652	1.27395663454764	0.202678785308009	0.336613054750586
SMTN	26.7860787677743	-1.33478742945336	0.233458819102072	-5.71744273609888	1.08139099759892e-08	1.1874401272263e-07
NPW	16.4879711535862	-1.51465556742093	0.283633763808751	-5.34018075662613	9.28539538156873e-08	8.58046531246432e-07
COA3	101.440959104959	0.241645230106335	0.166683248633381	1.44972714467447	0.147134623017414	0.264302102519706
ST6GALNAC3	103.204514227354	-1.42678797121165	0.273359452984682	-5.21945722247111	1.79448255378767e-07	1.57088574651403e-06
PTP4A2	284.498635876576	0.132785056678738	0.130682307402838	1.01609054291809	0.30958627208148	0.459797875889292
TMPRSS2	2.66803171290963	1.07957828909392	0.484120830139016	2.22997694353272	0.0257489735856453	0.065499230468511
DENND5A	1444.38198956072	-0.274907020578104	0.145465076179462	-1.88984894380386	0.0587781655500651	0.128306336107054
OR2T10	48.6224022467355	-2.57921910131733	0.345883621389158	-7.45689862664939	8.8582804844002e-14	3.83343720323687e-12
DIABLO	14.2814842448422	0.660923602539507	0.349957875732152	1.88858045030928	0.0589480686007704	0.128576140218622
VPS33B	160.448373583122	0.225716964208682	0.116667899891605	1.9346963853673	0.0530275642078717	0.117926071766824
ADAP2	111.69280704891	0.263070973401613	0.223496322185392	1.17707070447179	0.239167286805581	0.382220617231349
UQCR10	67.503978641357	0.266261800969113	0.156296308192477	1.70357063483045	0.0884613314197462	0.177699524440692
FAM120C	22.88447316855	0.495560981328908	0.205103681603579	2.41614863982168	0.015685656678466	0.0432756063718393
BRD7P2	15.3239708970829	-1.29056767598571	0.285301610927648	-4.52352046590089	6.08194355498423e-06	4.01353584990398e-05
TREML3P	109.604939429232	-0.334271214559776	0.233421480020754	-1.43204993186598	0.152129531884531	0.271090393067812
EIF3C	1724.5126089218	0.339846853698207	0.151807750827555	2.23866602229193	0.0251776549056195	0.0643153061425202
CLDN5	0.626802204976159	-1.25196945428805	0.994942893166821	-1.25833297859251	0.208271359154682	0.343440075722443
NIPSNAP1	114.327870300225	0.796091154014289	0.140733910085627	5.65671168753798	1.54300637122502e-08	1.64509510995075e-07
OR4F6	24.0181282362586	-1.29472329169799	0.235698193361751	-5.49314049985457	3.94848413252619e-08	3.93797570929693e-07
CNTN2	1.79013929593867	-2.34787933838752	0.676778808626564	-3.46919748145224	0.000522015591114517	0.00227806258828047
LRTOMT	39.4055296416746	0.302647579739711	0.28556683936307	1.05981345878512	0.289229472641379	0.439041515266104
OR10J5	80.2429116261127	-1.91171253640834	0.277784725245058	-6.88199300635357	5.90209117849183e-12	1.39910540951247e-10
KCNQ3	1.06160216188844	1.72536524104615	0.811613326519104	2.12584636633062	0.0335160539011232	0.0810542712289554
ADRA2C	132.390472136254	-1.32583522570521	0.291894212374111	-4.54217716384841	5.5676219799502e-06	3.69072359551611e-05
NR2C2AP	154.999758967576	-0.852046166869611	0.18296518264209	-4.65687599446914	3.21043683334072e-06	2.21746760571098e-05
FAM132A	61.1378761063892	-1.31258569579359	0.271819936439792	-4.82887941548881	1.37303517684598e-06	1.01695830823332e-05
CRELD2	226.53049956097	-0.270864290692857	0.231679214496266	-1.16913505288677	0.242349223129368	0.385885754772105
OR1D2	60.6464055353832	-1.99221429430826	0.277426660324477	-7.18104846873107	6.91788198937583e-13	2.17968972234126e-11
SCFD2	69.5292470001172	0.0461799592092317	0.195422325178894	0.236308513712328	0.813193281013195	0.885214663688838
UBE2F	204.780535254566	-0.755674625478736	0.27833709958188	-2.71496191709232	0.00662833921527922	0.0210616883634698
GPR173	7.9100782725692	-0.464280953034546	0.35047664318683	-1.32471296464412	0.185266371475102	0.315031531259989
PPP1R2	343.52504883116	0.195488292244655	0.145484653027917	1.34370387649853	0.179044163296016	0.307074398501946
TSPYL2	101.10818288223	0.493115698820497	0.192010550122725	2.56816981413427	0.0102237058708949	0.0303301552137566
PGP	24.2953898521701	0.292785012971307	0.194019455418778	1.50904976173317	0.131286066582271	0.241396961135143
C22orf46	21.3536821791339	0.503032175512036	0.212861440529287	2.36319069466612	0.0181183439168069	0.0488064327556909
SNRNP35	47.365755839314	0.132213739281377	0.133019623282765	0.993941615669185	0.320251292398885	0.47150263420727
IRAK1	45.7306192730696	0.333261973840066	0.268535427535515	1.24103540787366	0.214592668928026	0.351265862251796
CMSS1	172.292301170026	0.201600587866416	0.215002085028345	0.937668059543877	0.348415023120909	0.500867923786204
PCDH9	1.32800683679453	0.0922159542753695	0.743793630815708	0.123980564574393	0.901330663545598	0.941059764358415
OAF	74.9393596312188	-0.141254946211683	0.195437234425622	-0.72276373858248	0.469825048827179	0.61749336504687
CDR1	32.7539036915349	-0.827010820953375	0.341859169771566	-2.41915646582186	0.0155565471143177	0.0429463110226454
HIST2H2AC	23.747489035414	-0.272490315339818	0.660449899482415	-0.412582870484747	0.67991225345635	0.792271510647798
HIST2H2AB	276.721107274867	-0.645262767020821	0.234638314536385	-2.75003154662007	0.00595895275267277	0.0191733713614954
POU6F1	29.7921448399029	1.31573481627775	0.20290754705356	6.48440551070507	8.90823315072777e-11	1.53523200081965e-09
TM2D3	157.421230448736	-1.3671283405061	0.191465459690367	-7.14033926911407	9.31008390882314e-13	2.80785116243325e-11
TSSC4	98.4078191712227	0.167230324303719	0.113119152589551	1.47835552579242	0.139312642789238	0.252986243679437
TACSTD2	46.1035913837004	-1.86104245503191	0.195989628349075	-9.49561704212852	2.18911005413255e-21	1.28522651278122e-17
CLECL1	8.50927657271298	-0.0790547029572733	0.373665236578238	-0.211565581217028	0.832445963669945	0.898343897930197
DRD5P1	36.1827905728688	-1.29841945656058	0.229806264056874	-5.65006120215785	1.6039072218032e-08	1.70486529255399e-07
PRKD1	11.9781891345747	0.224385244467125	0.364459854014504	0.615665187799245	0.538115517768183	0.678053270457219
CCSER1	8.61486502759687	0.180581090887874	0.387425436127754	0.466105407772781	0.641140052645546	0.763120206469032
ZDHHC23	5.63018011761196	0.00748350278186053	0.386820340455682	0.0193461977026462	0.984564930376545	0.99054180716221
MROH7	5.5164597333357	0.65352525697146	0.365405828857687	1.78849160401868	0.073696729032182	0.154000502916703
RPL23AP82	659.480720671298	-1.54273989691329	0.222773450206851	-6.92515151819399	4.35509135583969e-12	1.0713159783576e-10
SRPK3	3.2030209741368	-1.33196989084988	0.710748426204094	-1.87403846669567	0.0609251234146617	0.131940759707665
IQCF2	21.8813000471098	-2.1946137572052	0.290241496752747	-7.56133696166393	3.98947252341082e-14	1.94106573355897e-12
SLIT3	1.25638261001209	0.613909158784985	0.715427131492071	0.85810158961212	0.39083636967954	0.543327974113645
KRTAP19-1	65.106577955061	-2.20667860276453	0.292472934453757	-7.54489849423463	4.5263991220133e-14	2.17823682338853e-12
HIST1H1B	189.482918980946	-0.606855009712433	0.271709276946206	-2.23347180682602	0.0255178475042019	0.0649769911943773
PKP3	19.6869929655159	-1.44597445583651	0.258115795916552	-5.60203784003978	2.11846292112941e-08	2.2117657041999e-07
MAP7D2	3.08378451092633	0.249262222671383	0.485409454483673	0.51350920417593	0.607595174049848	0.736161092422093
CSF1	75.0643696208655	0.589918475580161	0.199330930892352	2.95949290428361	0.00308145798112521	0.0108179628107551
ACTRT3	2.29796976235447	-0.722148053128288	0.627721805668544	-1.15042690345794	0.249968084622969	0.394753409747359
PLA2G6	59.6340437382388	0.302987506706986	0.181764978074869	1.66691906172478	0.0955305000299268	0.188524223756538
MAML2	137.918832510715	0.433593883716341	0.191485935317817	2.26436413200107	0.0235517281256829	0.0607256020315697
PABPC1L2B	19.726629992634	-2.44789443215325	0.394885361222921	-6.19900019735438	5.68229606679315e-10	7.99379238214279e-09
OR4N5	102.019163249307	-2.06440343776172	0.289361334296747	-7.1343444789504	9.7249500471838e-13	2.89333691184203e-11
SS18L1	33.9371318091466	0.409007179590941	0.155859454354109	2.62420512946033	0.00868514599614006	0.0263971486505634
RP11-44M6.3	39.2145959327882	0.410784984546085	0.284447691618886	1.44414947510444	0.148696933615495	0.266564793055441
TOP1MT	210.641728434877	0.533398686856547	0.168704161588487	3.16173994662707	0.00156829552087435	0.0059685369509853
COPB2	256.978674521152	0.0791384008944021	0.164767340849066	0.480303927262482	0.631011296742544	0.754885977945194
LRRC19	3.55443300160574	0.0806835317131946	0.538364191893237	0.14986793870792	0.880868807191465	0.928467013690116
THAP7	92.4693105176926	0.212090748941077	0.18346998802128	1.15599696292822	0.247682399251396	0.391987608771214
KNTC1	64.5536880167585	-0.0606089005629799	0.189324330097577	-0.320132655595518	0.74886777164769	0.843553854056713
NCMAP	2.52874000918652	-0.49248468264969	0.512868412110101	-0.960255439837781	0.336926670717331	0.488756080201705
WDR27	1.89983825467434	0.308957552811154	0.708639180691624	0.43598711619306	0.662846077311592	0.779458723790871
TXNRD2	116.639484746259	0.245742972288053	0.161956777660049	1.5173367600822	0.129181681634534	0.238323762294863
C1QTNF8	0.704648244950852	-0.646131397200476	0.791101592971164	-0.816748952272717	0.414071910071118	0.565264962957882
OR56A3	127.092846545109	-2.08781875094151	0.265123205944597	-7.87490006204061	3.41015328885192e-15	2.604850534599e-13
FOXO4	865.368160441802	-0.258953944987837	0.378012764109715	-0.685040214442805	0.493318544852577	0.640279096519092
POU3F2	25.9983730753382	-1.68132346718382	0.304907523757627	-5.51420787018792	3.50354315558788e-08	3.52616603424968e-07
PTP4A3	59.5578204222419	-0.0829076068206708	0.263676999085552	-0.314428665026527	0.75319548777326	0.846064721570554
FOXD4L1	89.6548613052258	-1.88497649224781	0.437203803449418	-4.31143662835469	1.62197262127888e-05	9.8306275907037e-05
TMEM255B	3.93284542869677	-1.15847387006069	0.595105803502739	-1.94666874905608	0.0515744605498052	0.115320677118664
PROS1	104.00985000932	-0.37635296701024	0.305093237220664	-1.2335670578566	0.217364274564081	0.354689089916584
HDDC3	101.619165973313	-1.72845837990648	0.26092670413175	-6.62430618459705	3.48882940365808e-11	6.62163278950751e-10
ZFP1	24.6353955210754	0.239143765997579	0.183752672129945	1.3014437462355	0.193106607894811	0.324912751705321
DUSP8	23.0238576356444	0.59151377159994	0.324901532482716	1.82059397221036	0.0686685997940245	0.145472702450343
SOCS3	63.4177508981542	-0.819256217814901	0.333620489122262	-2.45565318835879	0.0140628801383552	0.0394724315341594
C17orf74	3.1095588876806	-2.52330675686285	0.538534125249753	-4.68550949430109	2.79264351902377e-06	1.9512154316001e-05
PIWIL3	18.7391591665482	-0.0398136012420319	0.27180110691347	-0.146480644226026	0.883541968771472	0.930341645003404
LPAR5	22.4660033528204	1.11368580043036	0.23900892680838	4.65959918444062	3.16825705761284e-06	2.1909113292397e-05
XPOT	313.014578838254	-0.202102769789709	0.184818186962084	-1.09352208844669	0.27416463622913	0.422066404851296
TMEM173	228.831444177157	0.497473208246682	0.186113082095998	2.67296206502068	0.00751847520611663	0.0234459815519356
PDE4B	382.84201149517	0.189490844715047	0.205712516992371	0.921143970651404	0.356975266110475	0.5098251897895
RPL7P26	4.56425491450331	-1.11803321707525	0.404713985576167	-2.76252676438542	0.00573558591246117	0.0185666007491598
NELL2	1.15115561286289	1.45865598466494	0.662094714504167	2.20309262815563	0.0275882206767373	0.069129510709827
KRBA2	4.743205521885	0.131269230544401	0.408883317751248	0.321043253283963	0.748177613008875	0.843099955081594
MED12	327.962548922939	0.42503768737266	0.135183148887458	3.14416176032791	0.00166563339962545	0.00629140061496956
ZNF93	46.4350117844684	-0.0599181364482042	0.164025923017336	-0.365296749111245	0.714889904822807	0.818258116301281
SEPT9	1403.20251796732	0.696430735533931	0.12924529946699	5.38844150159444	7.10712878425761e-08	6.7408647968298e-07
ODF4	58.3538089338522	-2.31518127911849	0.273543933185431	-8.46365427358632	2.59127241237167e-17	5.63457790112374e-15
CDCA2	8.92067045487553	-0.408301211021073	0.313048792259548	-1.30427339480853	0.192140383155609	0.323627098452686
AMER1	16.0514028106855	1.05228244374983	0.214301452363386	4.91029077099068	9.09414427003169e-07	6.98235235519042e-06
ZBTB40	124.549626417521	0.463790407656081	0.142662198482798	3.25096916063582	0.00115012332583037	0.00455216227816863
HIST2H2BE	3284.45148131537	-0.124629974753773	0.232130330758806	-0.536896554389824	0.591339071198017	0.722528967118326
OR51M1	111.722720032168	-2.24983458570093	0.256843790034191	-8.75954441180546	1.96041092402205e-18	8.02993432669775e-16
SEPT5	224.63154732944	0.012190909522946	0.30189458160869	0.0403813458922812	0.967789101939365	0.981158663009154
EIF4ENIF1	211.597036410129	0.213149715161321	0.0929111310888721	2.29412464000075	0.0217833404067281	0.0568652696878172
RNLS	18.75972821314	0.239196534087573	0.210281337079206	1.13750719588337	0.255326318140892	0.400593483112019
KRTAP6-1	0.686689470723397	-1.07646908418705	0.865123083675654	-1.24429587477131	0.213390688749446	0.349558240415177
APOBR	798.134596359713	-0.2923578599114	0.112425360579013	-2.60046183890983	0.00930983729013558	0.0280106190965422
FAM110C	3.61319095989709	1.32063106835979	0.556527516168577	2.37298431792141	0.0176450130702613	0.0476805178285535
DDX53	17.6440957132123	-2.2771449132609	0.345214955252764	-6.59631014998638	4.2151666393173e-11	7.88128768771715e-10
ATL3	239.871189732957	0.0334937110310989	0.158747597326986	0.210987199775434	0.832897259633166	0.898610685079262
NDUFA12	129.683802843759	0.310785733972813	0.179681709956175	1.72964590579984	0.0836935589348729	0.170120560129246
MGAT4EP	93.3422107902222	-2.25730482482308	0.251340844642177	-8.98105052538001	2.6819364519979e-19	2.36184733645195e-16
SMIM10	14.5227094430984	-1.95604703236118	0.36136696472559	-5.41291048518099	6.20084932606131e-08	5.96806334316491e-07
UBE2G2	540.027735646771	0.500296572977505	0.0831132537557007	6.01945598770629	1.75004231829697e-09	2.23682840001194e-08
OR4C10P	104.597713150969	-2.04381077091835	0.357706022729162	-5.71366049507593	1.10571490788098e-08	1.20962463804396e-07
OSBP2	1986.42366001102	-0.749353266726924	0.570764307910946	-1.31289440552026	0.189218532296632	0.320052435353941
TUSC5	0.64085356067772	1.81164649782143	1.00989007378482	1.79390464848498	0.072828389381053	0.152565723615654
PRR23B	57.0178598469509	-1.62833271647278	0.233453312243089	-6.97498228158457	3.05909367695945e-12	7.88869940443437e-11
APOO	21.5894117559443	0.0166241398950073	0.265937893233779	0.062511361930635	0.950155614124476	0.971127938952299
TMED9	499.862423071158	0.206765654713613	0.162378525398713	1.27335590839928	0.202891775832446	0.336822307766955
DRD1	11.3142336552117	-1.34019750603458	0.31361115500545	-4.27343697647265	1.92482707758601e-05	0.000115156179747019
TMEM186	13.712321668285	0.235649750998679	0.210108184764965	1.12156388035186	0.262047916352476	0.408302366482321
SDR42E1	15.5953477036675	0.59520547565074	0.291388066442721	2.04265563417554	0.0410865395877954	0.095899446297355
RBM33	218.326755266529	0.0815146293304665	0.14117751106855	0.577391035679091	0.563675328503906	0.700240764631069
ARMCX2	7.44995928581847	0.265930413316142	0.307451687199647	0.864950248731135	0.387066096075133	0.53946438896306
OR51B2	51.9719478740503	-1.88004128960479	0.224816260807842	-8.3625680938254	6.13675438024807e-17	1.12590265520114e-14
BTBD6	179.327059179613	-0.468330586577422	0.121426586618443	-3.85690316774737	0.00011483262570172	0.000587096382143511
H1FX	515.785723437687	0.160326796735939	0.128169536455785	1.25089628291857	0.21097232020616	0.346790058403276
RBM43	33.7598456804282	0.103182533403969	0.200770487183269	0.513932773942922	0.607298992605515	0.735954118395551
SUMO3	628.981280066252	-0.0992376104150146	0.124990465634594	-0.793961442668218	0.427217878242143	0.577481848770443
IMMP2L	27.9510534129078	0.595771146476782	0.20250047839582	2.9420727851924	0.00326023288291929	0.0113820578328756
TCEAL2	1.30884946334817	0.912562977055842	0.765342470198226	1.19235899298713	0.233120512122113	0.374562267834956
DMRTC1B	11.4616857881592	-0.461916143451036	0.357488681799086	-1.29211403596447	0.196317655800357	0.328433023519347
JAG2	32.5519807697595	-0.56160572586623	0.228266287356331	-2.46030954623424	0.0138817228136931	0.0390593555634882
FMNL1	747.861839396069	0.407785861770846	0.154380392995109	2.64143557261035	0.00825555070966909	0.0253318840852616
NUTM2A	2.933427520735	-0.742499408893589	0.584664551401928	-1.26995797353063	0.204099600700221	0.338334707494869
PTRHD1	169.088000148551	0.105165572272567	0.135185849720084	0.777933285845546	0.436608344085542	0.586215718816648
LCN12	1.80870068416551	-0.234622163978752	0.556304963948162	-0.421750980457931	0.673206788976641	0.786912076867904
OR6A2	80.7257879846236	-2.10267989245889	0.271844170735982	-7.73487210252169	1.03507107900549e-14	6.34613449273273e-13
ZFP90	27.6988950513564	0.805058186925873	0.233679750724752	3.44513456741119	0.00057077516135183	0.00246649663676625
AQP12A	5.82920192552507	-0.637766030039219	0.514636589128282	-1.23925512393027	0.215251032110072	0.352147169659548
FAM227A	14.0386299942797	0.314500399039021	0.285759964919384	1.10057543969725	0.271081479659597	0.418600569984611
OR6C70	15.8797817019945	-1.79152328469125	0.332353184888901	-5.39042008967094	7.02931681130911e-08	6.67785097074366e-07
MUC6	0.89351938992898	-1.31523324171195	0.942747195278652	-1.39510703219138	0.162983565912037	0.285663204936682
NOC4L	101.821664513119	0.65643864047855	0.19343392687025	3.39360654617156	0.000689787195526941	0.0029023463628323
USP18	20.5876339088526	1.24365177226147	0.391132503014135	3.17961755332955	0.00147469541422517	0.00566124898229031
NDUFA6	395.319705467695	0.237942967422391	0.16039146719661	1.48351387752266	0.137937932141094	0.250903728059598
CHRM5	2.30354351752617	-1.63801160756562	0.621378013708525	-2.63609521326575	0.00838661953330741	0.0256447100416916
SORCS2	2.91671791561825	-1.36836445652863	0.75149330759965	-1.82086046900316	0.0686280696069112	0.145404329362026
TMEM106A	111.945240821278	0.373902485945013	0.218826357012215	1.7086720770302	0.0875117092002404	0.176273893678331
SIVA1	145.963069026094	0.311343532033772	0.165406113072806	1.88229761433744	0.0597956182515927	0.1301025601316
BRI3BP	177.604681918606	-0.00816437729962092	0.17548068283341	-0.0465257894361608	0.962891179341551	0.978747196431849
IFNE	76.8871436300085	-1.94459473285234	0.271522474523574	-7.16181869020021	7.96136763716479e-13	2.46118419505287e-11
AP3M1	245.330621411146	0.200704447653118	0.128103648068911	1.56673483291555	0.117176685269405	0.221484233029192
F8	6.22450541757425	-0.266627085609614	0.741258034532003	-0.359695373525294	0.719074952191331	0.821926609964691
CA13	39.6988660336456	-0.0247942030051677	0.27410390678149	-0.0904554892934566	0.92792526329264	0.957404970917172
UBOX5	65.3077223076032	0.315062844628205	0.223836987633197	1.40755488161099	0.159262915427146	0.281043756078381
MAFF	10.4466136298247	0.15575321266082	0.319110574814096	0.488085400339858	0.625489351807768	0.750561653726
BRF1	386.963427595726	-0.572935835415107	0.137458795805799	-4.16805510376031	3.07209677180764e-05	0.000176826275953751
SEMA4B	739.40738454512	-0.442338100001241	0.112546193108885	-3.9302804278177	8.48468457926459e-05	0.000445958667545769
ZNF733P	17.9172055826628	-1.76938208795327	0.328203511058264	-5.3911126125618	7.0022774118982e-08	6.65934730322694e-07
CIB1	258.214374095778	0.704059020693798	0.148971569333754	4.72613011893854	2.28839043166158e-06	1.61999279231734e-05
ANKS1B	12.1948348115775	0.190926260285316	0.258113795196891	0.739698008545714	0.459483256745229	0.607299910029545
NELFA	88.3566655733326	0.580558909445435	0.143376175113714	4.04920070566107	5.13928564108632e-05	0.000283223523142845
SLC24A3	44.9739841236827	-0.282841321145681	0.284542158995252	-0.994022545356453	0.320211891478407	0.47150263420727
EFCAB10	20.3359602451703	-0.978760913898426	0.263403144954487	-3.71582850336712	0.000202538929400732	0.000979225408601451
RPS27L	25.1363531105335	0.822505593827305	0.352005417497514	2.33662765668404	0.0194585531146605	0.0517084333145013
MANEAL	5.5537363720847	0.692692879378746	0.337445555668404	2.05275448955515	0.0400963944129736	0.0941247227503272
ADSSL1	10.5138545510634	-1.58942979871173	0.306930641757997	-5.17846569377367	2.23718203180673e-07	1.91837814635891e-06
ANO9	51.6054283986573	-0.168132487071604	0.176597862338677	-0.952064112470187	0.341064468067798	0.493239878157331
MYADML2	1.9368520067205	-1.54968857195869	0.57617227738067	-2.68962710077568	0.00715319012852296	0.0224739810441803
FAM43A	73.4580112069136	-1.21157599929801	0.200875156068019	-6.03148753192631	1.62457261162037e-09	2.09163723746123e-08
NDNL2	189.50947090783	-0.393646048999249	0.16702384360425	-2.35682547176895	0.0184319073927876	0.0494804427540265
HIST1H2BL	63.9794647229739	-1.41787787261602	0.256003337298935	-5.53851323805349	3.05050192656491e-08	3.12193436563555e-07
INPP5J	39.2307042770833	-1.93746220958309	0.270605857987083	-7.15972013316715	8.08419315323049e-13	2.4849370681998e-11
MIXL1	10.1667258568942	-2.45443822725899	0.643713078799913	-3.81293826099487	0.000137324425186603	0.000688302532957212
MFSD6L	196.300798834598	-1.48621753116809	0.224315521156185	-6.62556707403796	3.45917613924489e-11	6.5866453341103e-10
LRRC37B	161.721392892944	-0.393471310172818	0.153822439976525	-2.55795780012895	0.0105288868445871	0.0311045427698278
DDX51	123.69653709029	0.0162674320363686	0.146467165574378	0.111065384330851	0.911564498172993	0.947499882344109
NOMO2	79.0507616257211	-0.171384310462642	0.321077018532694	-0.533779437861546	0.593494141527085	0.724508754832032
AQP12B	60.5929467829261	-1.3029762806223	0.370652941281162	-3.51535394840941	0.000439168245594761	0.0019552756091154
SIGIRR	359.604279470366	0.842231361212085	0.166148995944756	5.0691330177651	3.99631874030985e-07	3.27992367069326e-06
PRSS57	4.9182903849386	-1.00279471712569	0.491172629626416	-2.04163395238129	0.041187854790216	0.0960860411676586
IFITM2	23355.8953040573	0.00894564260109696	0.18206848463792	0.0491333940571164	0.960812990926435	0.977744349964601
TNFAIP2	6.34392381247028	-2.05727280463939	1.15581973370403	-1.77992531590241	0.0750881839766871	0.156438157603666
ZNF445	242.692294565095	0.394654274757102	0.121429862459924	3.25005947270466	0.00115380876215289	0.00456572314711274
PGBD2	36.222760943828	0.172125217925533	0.175851964771579	0.978807476783743	0.327675114715596	0.479307515612141
WBP5	19.1439067903548	-0.216943248137979	0.25427755884637	-0.853174968024026	0.393562282688743	0.545983970147829
RAB11B	1305.83582608681	-0.0100989774102307	0.164912212647389	-0.06123850531206	0.95116926445797	0.971692144011265
PRMT3	97.3411758136252	0.189968892301175	0.15158394118356	1.25322570991299	0.21012357587696	0.34571756580298
GP1BA	165.419096474026	0.0135118051980665	0.277412671902335	0.0487065176417876	0.961153181715528	0.977921032265935
PRPF39	50.372394718086	0.295084947105253	0.188487261932042	1.56554317825278	0.117455601401304	0.221877949854157
PPIL6	31.7969103690472	0.248246796781607	0.296827194249654	0.836334411370721	0.40296679948307	0.555269460123245
ZNF74	27.6409719967431	0.309495852517503	0.188161742721742	1.64483942400125	0.100002929694953	0.195488523941977
KIAA0825	2.24948815004279	0.12324890066586	0.529843992724598	0.232613566178379	0.816061491969525	0.887201152793171
UBALD2	5151.99040064608	-0.383100361613428	0.182923899226323	-2.09431552265041	0.0362318824645693	0.0865173733525568
CDNF	2.42036636317678	0.814375120681313	0.550694550024983	1.47881456361674	0.13918988239967	0.252789379119962
NOTUM	17.9139655089031	-1.79531608706319	0.383656900086039	-4.67948337866613	2.87598672205726e-06	2.00520382964914e-05
KLHL33	10.0629087029444	-1.93391383232666	0.319171842552807	-6.05916178839208	1.36832710918912e-09	1.79318045938601e-08
RBM11	3.04740310083984	-0.698118407879913	0.596861193296294	-1.16964951938725	0.24214204065279	0.385679848256248
WBSCR17	0.982450660221844	-2.24057144089675	0.827535078768076	-2.70752442812722	0.00677870818631315	0.0214581932576444
ZBTB37	124.477954128217	-0.186686123845	0.148884143299853	-1.25390199189321	0.209877630955667	0.345536452259233
NUPR1L	0.581933291333783	-0.696579878573425	1.05746388985214	-0.658726870258262	0.510071174970804	0.654420425754718
IL3RA	29.5037258506968	-0.0272623641044276	0.451186544026946	-0.0604237082540285	0.951818176696388	0.972129518478021
SPPL2C	24.9155947926282	-1.8778512901157	0.79042779948528	-2.37574044250283	0.0175137776785889	0.0473588849028805
CCDC137	49.4980370908524	0.469026370408047	0.15575677455864	3.0112742879859	0.00260153735428827	0.00932266071639457
RGPD2	20.3388198214326	-1.33549302645398	0.998977295453419	-1.33686023949906	0.181268261472034	0.309968727117178
ARL15	81.2445421986281	0.313265226900234	0.130310624344085	2.40398838143125	0.0162172887019342	0.0445122496349021
CDK10	133.159167344051	0.120803425913362	0.147264847051659	0.820314069052642	0.412037088029393	0.563626239566841
TMEM105	14.4788103110666	0.340003208484769	0.420504418854198	0.808560369974753	0.418768067850996	0.569381038988698
TCN2	93.9088411636973	-0.459912829487369	0.342408593095008	-1.34316964808111	0.179217047319511	0.307326438948355
GAS2L1	151.238253633509	-0.390149125579327	0.3292601104575	-1.18492678945295	0.236046394267871	0.378309209073296
ATP6V0A2	88.2307828103298	0.222194182844179	0.216345942200789	1.02703189430732	0.304405445994618	0.454710636952185
PARK2	19.5646283723265	0.327650990153057	0.249893860076347	1.31116062656743	0.189803501561588	0.32079542011364
C14orf80	19.8113089707456	0.416815733855833	0.282168550775765	1.47718706677226	0.139625499657337	0.253449853186096
HGS	234.468768415078	0.113277024887262	0.113947608342605	0.994114984376625	0.320166891073915	0.471496609739537
TNFAIP8L1	84.2292876850454	0.194203469460737	0.229701736437234	0.84545930071279	0.397854447124344	0.55033459335593
RAD51D	3.6140022323521	0.420127710257381	0.471274799128489	0.891470774661212	0.372676663494341	0.525200357987344
OR7A17	80.6943489383876	-2.08086150167036	0.250642410258986	-8.30211255756849	1.02276239195353e-16	1.62287513598896e-14
MAPK11	4.99733422926016	-0.0739239654360141	0.319212366076073	-0.231582398716962	0.816862379692152	0.887782123504743
SP140L	321.350757381181	0.692296020437004	0.196468666327752	3.52369684885072	0.000425570848760041	0.00190098385980487
MRPL30	0.908672097241687	-0.314397882286396	0.819513413238366	-0.383639702789037	0.701245509028148	0.808737372348924
TARSL2	288.267070552088	0.536069825583459	0.234755529379166	2.28352374489814	0.0223995358079239	0.058275188210482
SMYD3	2.66973981696033	0.388717274660713	0.919943455706126	0.422544746907671	0.672627446679045	0.786638014855936
METTL7A	495.754319068302	-0.641665387331586	0.211171776655896	-3.03859444426222	0.00237684589531108	0.00859794346972974
IFNLR1	157.779117422639	0.508495882945068	0.287231350049172	1.77033559483677	0.0766712518011694	0.158880930430512
FAM174B	8.24851695291845	-0.877221281410795	0.350885029197035	-2.50002481843762	0.0124184606284787	0.0356929417508804
FAM47A	4.27128990489435	-2.0055806215458	0.530496388529827	-3.78057356262857	0.000156467478162456	0.000776517805825681
KPNA7	0.511168485442825	-0.756892031312553	0.991097660430646	-0.763690664937775	0.445051605081343	0.594013931200698
TMEM179B	336.129468703954	-0.215739679088272	0.108444079479942	-1.98940947373872	0.0466560248104995	0.106265687959049
GPRIN3	189.069411609085	0.746530265219037	0.152845829035424	4.88420436416371	1.03847324597779e-06	7.89069425427386e-06
KRT6B	0.90935365750251	-0.0533786938608336	1.14863480067041	-0.0464714231448314	0.962934510497108	0.978747196431849
PARPBP	5.81740772795162	-0.365416305336609	0.403206945130265	-0.906274829215934	0.364790404821776	0.517016334019315
STAC3	16.3972285555833	0.0289498802880818	0.260201713830209	0.111259375897011	0.911410668681157	0.947487357668309
ROR1	0.393775060876947	0.827984627830362	1.17438834027377	0.705034782308335	0.480788590767415	0.628292732540917
SDHAP1	109.397356535644	0.499755606093354	0.217380409126036	2.29899100890734	0.0215054498715327	0.0562900116788982
MUC1	20.4365032141794	-1.67937212045285	0.250563081445991	-6.70239251034607	2.05034391878187e-11	4.15450147988387e-10
C17orf70	33.084557000629	0.449762357099814	0.165679571469145	2.71465186149142	0.00663454742204674	0.0210681621880534
IRF7	602.683587480303	0.0671881068458636	0.236479271213508	0.284118377484351	0.77631966386009	0.861435795633723
L3MBTL1	20.6898652911885	0.461146670121703	0.236975145529927	1.94597061683613	0.0516582692699901	0.115449104877458
BRCC3	15.7914383810869	0.21100016258778	0.251249955246706	0.839801791728067	0.401019528696807	0.553278784187441
SV2B	14.147665418986	0.519340619975309	0.395940632486729	1.3116628538818	0.189633915402073	0.32063186637004
LMNTD2	30.6147262800304	-0.489812146932828	0.183621271282249	-2.66751310189943	0.00764149096543213	0.0237538969950858
PDE6G	17.5904813780143	0.0299111152331545	0.196939361079448	0.151879822647988	0.879281722850058	0.927701013098907
PRKG1	11.6635082485466	-0.0349663013317312	0.363688498847043	-0.0961435443864201	0.923406568048533	0.954681843334046
TLCD2	5.03749524045377	0.438163031673395	0.48472561068542	0.903940336583035	0.366027039001283	0.518400951908138
AHNAK2	0.443401418826999	-1.07112620492014	0.983242541186071	-1.08938147003694	0.275985699311588	0.424054446652272
OLFML2A	22.189142965188	-0.37217472990714	0.452091935268099	-0.823227978367793	0.410378361243434	0.56173575106471
SP1	801.266246635619	-0.241979848296634	0.106042507716584	-2.28191367317873	0.0224944374257425	0.0584628027195342
SPATA8	2.47979532485676	-2.0701404215562	0.599489573824321	-3.45317168462191	0.000554036266010117	0.0024017328952095
WASH3P	109.478961905865	-0.156993854557548	0.328994406200455	-0.477193081702101	0.633224637092294	0.756544941874005
ACTBP7	4.00217036100193	-1.37350710792201	0.435887851362374	-3.15105618022868	0.00162681195357065	0.00616459529652322
MRPL40	110.884461022504	-0.336183053798742	0.225493445313152	-1.49087727730565	0.135993718115877	0.248007595483013
FAM212A	2.42861101377714	0.641762171512886	0.480955084783733	1.33434948879158	0.182089345744846	0.311069555313091
PDIA2	12.5193297369463	-1.24818894311468	0.349545235942816	-3.5708938780069	0.000355765026069413	0.00161575397511078
PCGF3	174.600950065434	0.0505075655149701	0.145541512327955	0.347032023421326	0.728567260805966	0.82906416620852
LMLN	39.7489748418612	0.395310946003129	0.226593112258685	1.74458500553111	0.0810571327709718	0.166122792587285
P4HB	1901.59276402308	-1.0044926322588	0.189316108339652	-5.30590154777874	1.12117462516102e-07	1.02105732538578e-06
PSMD13	168.610191565407	-0.179459857171076	0.115945787267888	-1.54779109616498	0.121672600902046	0.227617580423551
PBX1	16.4212191071591	-0.11704121392517	0.849691902033704	-0.13774547414779	0.890441578754183	0.934289360472056
NDUFA4L2	120.871410104576	-2.13699397435689	0.263344958416353	-8.1148087558155	4.86550445553572e-16	5.42380569464245e-14
SHC4	4.29160478477793	-1.48380261957206	0.421443119833857	-3.52076602924971	0.00043030211544495	0.00192065665467104
KRT79	3.5368382931561	0.289116217671128	0.746018020549827	0.387545889921058	0.698352118684056	0.806716865872521
ZFP36L1	2816.8834034652	0.00883327955527123	0.185431468168965	0.0476363566685583	0.962006056476164	0.978416538245023
UBE2L3	828.719547175502	-0.184214885845958	0.154461050421762	-1.19263002124453	0.233014302983065	0.374494106984281
BRWD1	542.796327390607	-0.0961243666540952	0.13081336084245	-0.73482070971226	0.462448692721404	0.61024438812767
PMEL	14.8061508190536	-1.28087894033947	0.262227702074026	-4.88460574610795	1.03636011407342e-06	7.87803655121931e-06
POU3F1	29.1539797160606	-1.77574280150005	0.261968012123183	-6.77847187184461	1.21453615878637e-11	2.59922543921074e-10
SNAI3	21.4246718790095	0.366836374031483	0.257330151435698	1.42554757763452	0.15399897734575	0.273922842657109
ZBTB3	22.1831531520403	0.06827569221347	0.255173994273223	0.267565244679146	0.7890339864891	0.869447923175208
LYG2	0.777372155047903	-1.79515506905284	0.87720098126571	-2.04645811779944	0.0407113190810415	0.0952635130828196
EP400NL	6.72921759532952	0.341363879948816	0.365544731794437	0.933849814421017	0.350381369326954	0.503078752584629
PRAME	1.10265023799374	-0.349374577033002	0.923915860546658	-0.378145448034939	0.705322547871217	0.811685464596912
MYBL1	37.8687362344946	1.39418623390491	0.258362289345878	5.39624508450795	6.80499784030303e-08	6.49628330413319e-07
C16orf52	111.09610583681	0.554665103256483	0.159897216514744	3.46888529610732	0.000522622535374583	0.00228014632537838
DRG1	182.970947412049	0.0663688400251947	0.174226352609093	0.380934566047563	0.703251802794847	0.81019380665716
ANKFY1	355.514555486703	0.693778993747353	0.175388904247839	3.95566068858601	7.63234259633876e-05	0.000404783047724525
YTHDF3	5.58523728857367	1.31192300504367	0.409200069484973	3.20606740535229	0.00134562463539749	0.00523189551948257
ZNF696	10.8745328127029	0.82015438589841	0.269854446304528	3.03924725766006	0.00237170112795148	0.00858462227016221
NRG3	0.499715611820328	0.65502668761388	0.930640041299779	0.703845373662449	0.481529073438865	0.628980389385844
SRL	1.39262987392858	0.130164556427354	0.593589488545956	0.21928379619087	0.826428983512565	0.894528820242967
IFIT1	297.404837544874	1.18083333462439	0.614468794016938	1.92171408234581	0.0546417443020928	0.120753455758188
CXorf38	10.3150378366478	-0.123160067459838	0.307303671227613	-0.400776427329488	0.688584735627571	0.799264725755135
CLDN24	278.270189976958	-1.85899662864027	0.248678067995992	-7.47551500468563	7.69020829808928e-14	3.38619096885616e-12
KCNQ5	14.9992098540993	0.226003385350628	0.438537156483456	0.515357437811896	0.606303268739549	0.735050899801051
ADAMTSL5	8.8576460213586	-1.37058491041205	0.30699283249461	-4.46455019576429	8.02371368396635e-06	5.19564959984189e-05
MORF4L1	22.5105492400554	-0.236411553784952	0.294351278580466	-0.803161293965044	0.421881514036389	0.572337059673509
WDR53	5.1307437559244	0.587592988562278	0.363598005333697	1.61605118824292	0.106083246400744	0.204873269611437
DMWD	24.6036827582886	0.166757383922715	0.286453110080601	0.582145482294795	0.56046869153475	0.697487109729496
PIGP	19.7409570248106	0.250524805850845	0.274166527679279	0.913768752048061	0.360838369100907	0.51361291376873
IKZF1	1197.75848657003	0.561676660572248	0.116374713201914	4.82644936445705	1.3898871073547e-06	1.02727996734529e-05
PCYT2	26.3336572767043	-0.49688850379946	0.225189801154854	-2.20653200656175	0.0273467717635188	0.068671042353986
NAT8L	1.63966267420389	0.0675865680847585	0.654623379951911	0.103244965203845	0.917768553495542	0.950974087111247
OR6C76	16.3967961791739	-2.34523662070543	0.349461861591138	-6.71099447026155	1.93302435255181e-11	3.94055068535823e-10
NPAP1	1.13921606041112	-0.76509309266017	0.703794655450878	-1.08709704845659	0.276993922134139	0.425121466586667
BCAP31	33.9813044944235	-0.751252065503906	0.20288188113599	-3.70290368611256	0.000213145817430047	0.00102544039398946
ARL17A	12.1684915437696	-0.63097991008789	1.01844781302303	-0.619550557249436	0.535553726848124	0.675925415905028
RPL12P4	43.9413899561778	-1.72093223032265	0.312672027718728	-5.5039532729508	3.71368016191819e-08	3.72276884985004e-07
GNB1L	16.0678865713738	0.732351370478835	0.260111310047686	2.81553066779208	0.00486967489136903	0.0161555064723456
RP4-592A1.2	80.2240975163242	-1.92064650818	0.232656578465716	-8.25528562676351	1.51539393666666e-16	2.24291037029495e-14
DNAH14	9.14976041381011	-0.274295916018329	0.313958389335449	-0.873669649659395	0.382298183879545	0.534803984365366
NPIPB4	6.03094353207498	-0.100496119522704	0.454202249028558	-0.22125852467187	0.824891142163627	0.893640526936152
ZNF829	58.3058912024674	0.300507499624393	0.186153986777521	1.61429526612041	0.106463396434694	0.205472255249207
TMPRSS11B	1.0496199183299	0.0920317981787235	0.71512063741326	0.128694087911687	0.897599713670605	0.939024932102659
THNSL1	6.53174782490445	0.775578453946639	0.361213954150971	2.14714422029909	0.0317818017884789	0.0776276348496017
TRIM69	21.325288690995	0.12433757012418	0.336311481607455	0.369709560702145	0.711598907368591	0.816209240296775
ATP6V0C	8911.42393073351	-0.278484690374243	0.251192768442774	-1.10864931383439	0.267581495552857	0.414504211184914
IFITM1	135.960580882007	1.3647760000019	1.07075139671504	1.27459651623047	0.202452091203523	0.336331699902627
LAMP1	10.7867025562043	0.47542354081081	0.307481750890205	1.54618457659484	0.122059997308377	0.228172652578269
TAS2R60	105.958318361045	-1.05902819394126	0.23244262617185	-4.55608427499996	5.2116033494375e-06	3.46908427035687e-05
POMK	206.732970606064	0.483707341495032	0.136127720489598	3.55333461660362	0.000380380287994238	0.00171653548871189
C16orf54	707.341577052985	0.141919141580123	0.108123784521488	1.3125617292088	0.189330672638679	0.320180618068656
KLHDC8B	84.0244870041974	-0.097640914919264	0.264518476268213	-0.369127012588184	0.712033055364771	0.816580166957918
KLHL34	43.3911139587772	-1.48296926295087	0.284270642656052	-5.21675136445645	1.82088416790069e-07	1.59083496275967e-06
SETD4	105.435945835294	-0.956946776982025	0.213170801014313	-4.48910813501973	7.15219861693428e-06	4.67253984569969e-05
PTCH1	41.6235383308989	1.4988501821207	0.234298544004991	6.39718094914314	1.58271728210116e-10	2.56445311017815e-09
RTN4RL1	1.8866511301524	0.586476501290721	0.55972105332197	1.04780139644553	0.294730118996017	0.444708437066466
OR4C46	68.4609046257215	-2.22516238695168	0.31868937984489	-6.98222949266363	2.90532016739957e-12	7.58203284405495e-11
CALHM1	1.06406438715571	0.572445909167797	0.83389253955133	0.686474434074919	0.492413980709375	0.639411987820836
KRTAP5-5	75.3564515974244	-1.77937423126218	0.276247770604882	-6.4412256698615	1.18512503459701e-10	1.98544552431707e-09
RNPC3	269.475407680584	0.0329506118270513	0.146384762948089	0.225095912740156	0.821904660559511	0.891172542873348
ZNF267	945.533981516337	-0.380493655296734	0.138562505801054	-2.7460073206459	0.00603254175069361	0.0193888974187895
IRS2	371.107439935763	-1.24196710675896	0.197413401173169	-6.29119958107359	3.150219949002e-10	4.74229264630532e-09
C7orf61	3.3905769678601	-1.55772462038337	0.526003571901467	-2.96143354075012	0.003062105707868	0.0107599729857134
FAM186A	1.02444398514875	-0.833532338261513	0.850437307638041	-0.980122027544301	0.327025887144971	0.478636110211431
SHOX	6.96566673574756	-0.186549463013935	0.412874520091344	-0.451830892767765	0.651390812593498	0.770488091412406
LCE3A	86.1126160722942	-1.50616766359172	0.224284698068182	-6.71542765317788	1.87515446378475e-11	3.84931183807003e-10
BICD2	571.151853165608	-0.0302000688042345	0.136414358360912	-0.221384824640923	0.824792807480999	0.893631117997329
LCE3E	15.0794703524772	-1.70918071846747	0.296503892141632	-5.76444614646421	8.1926432002052e-09	9.23796572888695e-08
CCIN	77.3528531181408	-2.36842588539867	0.264479878492994	-8.95503241643169	3.39635821565165e-19	2.79634653553862e-16
TMLHE	435.412325154038	-0.0700169448677457	0.151165398811197	-0.463181028319817	0.64323461370499	0.764698960489789
RASA3	791.145290912248	0.901825374829263	0.115423253158239	7.81320358032981	5.575243546865e-15	3.85085351336993e-13
LRCH3	372.420777428537	0.164018404569684	0.163001716850685	1.00623728227311	0.314301441934737	0.465114375466016
RPS4XP21	0.979431889442954	-1.75817373869334	0.863433914836853	-2.03625744655346	0.0417245104370472	0.0970413049422571
ZNF566	124.055864948514	-0.796707520012069	0.178775185214833	-4.45647710589515	8.33174941841675e-06	5.37338346783501e-05
ZNF529	54.359129349124	0.799262335552332	0.165814869181928	4.8202090650592	1.43407854867611e-06	1.05663185011629e-05
ZNF284	6.15252815143391	-0.41514164677686	0.712704241804268	-0.582487969660312	0.56023804254558	0.697364504197768
KRT73	19.5560025380473	0.395122977172387	0.446844943218033	0.884250752233737	0.376560866744183	0.528981220766094
TAL2	34.6820302625034	-1.96197197565812	0.253243513234147	-7.7473730742477	9.38130275624225e-15	5.88017385927739e-13
AIDA	566.701553545936	-0.0266913110467538	0.246923221231341	-0.108095589040396	0.913919867088964	0.948819868964295
C15orf41	13.5466484065131	0.731782631626334	0.262141902067686	2.7915515446187	0.00524560020237604	0.0172563982750185
CD300LF	96.1674759099382	0.192995500669077	0.177976250311193	1.08438907062949	0.278192327574448	0.426477627780378
RP11-887P2.3	44.2681095000161	-1.74129326498487	0.274953470453821	-6.33304705014562	2.40366224085502e-10	3.72018480212474e-09
KRT5	22.1106968672191	-1.59441869388448	0.30002304480519	-5.3143207546599	1.07055901485193e-07	9.79519788498027e-07
NBPF6	3.56998546908723	-0.946074550270505	0.395354577659689	-2.39297735180105	0.0167122726674439	0.0455937513153173
GSAP	107.838197395252	0.000346427157454294	0.166632306217281	0.00207899155523041	0.998341205930984	0.998908348580493
HTR3D	0.825569484154	-1.52376226318486	0.802905447688891	-1.89781034313679	0.0577210702124382	0.12650666588592
OR4F5	137.666583015624	-3.21239675017556	1.08859727084487	-2.95095058219501	0.00316797598602596	0.0110863423488725
AGBL4	5.34997015095582	-0.540035865005782	0.32713045558991	-1.6508272335327	0.0987738575538189	0.193730952460514
ARGFX	4.10467902844692	-2.29783802060658	0.523535840685419	-4.38907490573755	1.13833858486606e-05	7.12240053117083e-05
LRRC70	2.1101557672701	-1.03906640967474	0.636810636231414	-1.63167251072287	0.102748493965114	0.199646609313734
ANKRD46	3.69516434050332	0.208210866003075	0.43099528602452	0.483093139889307	0.629029604786256	0.753263339126632
PIP5K1C	233.15922973947	0.521617511137081	0.12760556245238	4.08773333319023	4.35608460580961e-05	0.000243722103437499
OR5D14	67.3427732038291	-2.19564996795481	0.320721224118576	-6.84597651430465	7.59559404244578e-12	1.73967747554743e-10
CYP4F2	0.864132883815399	-0.323806848493184	1.06093490222012	-0.305208969763916	0.760207001254973	0.85108540666828
OR5L1	99.0535153384531	-2.314316092458	0.320147698372954	-7.22890123596	4.86917363203373e-13	1.62118629831777e-11
OR5D18	52.8093688176655	-1.97827207203285	0.321296109020706	-6.15716162284853	7.40602583295563e-10	1.01987750583149e-08
ZBTB6	108.629517628702	0.393630080980433	0.114880890277361	3.42641913750911	0.000611595833667141	0.0026196589052479
C2orf76	7.86869443852594	-1.52679292990251	0.313610119594605	-4.86844280368298	1.12481067580804e-06	8.4990520948121e-06
TAS2R42	2.42074906381007	-1.92490018663999	0.65167343740127	-2.9537803386863	0.00313907353918303	0.0110004978602528
POLR3C	350.297519532926	0.300790738810108	0.126802569815636	2.37211863487815	0.0176864108553254	0.0477703963187926
PRR30	0.886093354245315	-2.36905011100532	0.963399257252363	-2.45905328779462	0.0139303939286809	0.0391545718621556
UBL4B	92.028804515139	-1.80205799749775	0.240348405941844	-7.49769065634572	6.49519622370661e-14	2.94845080124084e-12
WWOX	20.2173998478546	0.887251158516995	0.190419249024438	4.6594614938489	3.1703769419535e-06	2.19151683982053e-05
CIDECP	40.1565793535676	-0.127004401936749	0.202532763540523	-0.627080773088538	0.53060628967994	0.671763123931338
CCDC84	79.7217914308296	0.373303834315102	0.53153634545885	0.702311022575222	0.482485220707215	0.629902319495677
BCL9L	295.774272912279	1.32656891223913	0.181492377115937	7.30922660951058	2.68684317966671e-13	9.77755556270036e-12
POLR1D	714.036013277992	-0.264230298423807	0.283865517433521	-0.930829150411646	0.351941948192802	0.504496910028471
KIF18B	54.1648803163449	0.046269171994748	0.270933131971779	0.170777090487285	0.864399043565283	0.919086046140376
ZNRF1	56.3233617742232	0.0579489107316943	0.187415950424035	0.309199460347867	0.757169804383421	0.848781610405162
FFAR4	3.3262610348264	0.921598371854218	0.41537020260411	2.21873973163307	0.0265044363181136	0.0670048280279797
BPIFB3	17.0996348504867	-1.97459758030756	0.280486975588992	-7.03989044825031	1.92391035865849e-12	5.4044390984134e-11
SAPCD2	25.5628277707394	-1.13501730967989	0.255656181011505	-4.43962397149635	9.01161925634783e-06	5.76331336100415e-05
EDARADD	1.55428743034497	0.923824088486426	0.80852841935629	1.14259940203701	0.253204953935977	0.39800971474113
CYP4F12	18.3844296373607	-0.628044696425827	0.266873485694385	-2.35334242662474	0.0186054916255835	0.0498856026794645
MARC1	33.3505571568451	-1.2012338975852	0.238688476281494	-5.03264303454912	4.8376341203183e-07	3.91208676589377e-06
SOWAHB	92.1632515423013	-1.84081512404632	0.223094103030621	-8.25129440464705	1.56688015261612e-16	2.2997883440023e-14
BLOC1S4	128.409068208039	-0.306854484341971	0.145647260686986	-2.10683320025798	0.0351320405493625	0.0842680961726708
LCE1E	16.0155919050173	-1.68237073208953	0.324971407725156	-5.17698078075961	2.25505436530886e-07	1.93088344852625e-06
ZNF749	16.312484844425	1.25304623455537	0.22269561744452	5.62672157150798	1.83666823848409e-08	1.93476301940312e-07
KLHL32	2.40421475387519	0.814593784104964	0.510499332473267	1.59568040992026	0.11056016456975	0.211735331281384
FAM86MP	1.89621794576972	-2.61164897862224	0.676936946459873	-3.85803876163088	0.000114300524027046	0.00058488527881707
AC016757.3	1.56145955070655	0.47521390840394	0.649384441174249	0.731791336953862	0.464295937456089	0.612007509834912
MKL2	60.0540253438166	0.82641785951459	0.147186928103338	5.61475037331015	1.96846212522368e-08	2.06618137136858e-07
BTLA	61.7711796395757	0.536284696076446	0.272342306461884	1.96915676834624	0.0489350915990078	0.110387280197996
ZNF17	1.15392263694077	-0.989383066825341	0.744593383901092	-1.32875618856797	0.183928420632602	0.313251326920587
GPAT2	15.1121002182815	-0.624191256395536	0.565036003961099	-1.10469289039944	0.269292685106311	0.416239759787402
TOR3A	147.461910854209	-0.21801779404275	0.18281266204292	-1.1925749103285	0.233035896780904	0.374494639598728
PABPC1L2A	46.7957261159636	-1.96322474014895	0.319877914423624	-6.13741884520666	8.38730412524561e-10	1.13810159905971e-08
PPP1CC	917.840289033889	0.0582834727180539	0.155531858614133	0.374736553895702	0.707856403882357	0.813331844992635
ZNF555	30.7857387327797	0.218150697051892	0.320580526559909	0.680486426898189	0.49619651323989	0.64265822396457
MST1P2	41.943868458074	-1.6922772155864	0.277017679676971	-6.10891412259231	1.00311282352631e-09	1.34050274360917e-08
OR10T2	96.503339488135	-1.99848061569904	0.309765428187014	-6.45159347637886	1.1068014709054e-10	1.86546357005329e-09
NAP1L3	17.1775910151161	-0.878048906229726	0.331420974074683	-2.64934622403187	0.00806476646204822	0.0248503729349292
CA5BP1	13.2465664475841	0.244524656099827	0.251864441668039	0.970858190542487	0.331618900548873	0.483670395442803
BACE1	28.4658065662506	-0.288235858080023	0.216836921810506	-1.3292748101816	0.183757321671966	0.313070004508449
RGS9BP	12.0022834552978	-1.36597909163508	0.338513282250277	-4.0352304126878	5.45487399306737e-05	0.000299024885278231
TMEM212	14.4866892140635	-1.42311850828734	0.309129435784671	-4.60363311787181	4.15183605885517e-06	2.81254955786985e-05
SLC36A3	7.30674601914347	0.169194806902837	0.351131228420342	0.481856335205516	0.629908006592568	0.75401452495004
RXRA	1130.8043057941	-0.130184253993247	0.200283436753923	-0.650000100373739	0.515692156775845	0.659326797132183
ANKRD37	12.7725314092431	-0.344252338672814	0.374834228216295	-0.918412228016076	0.358403091324056	0.51113794716523
C9orf47	51.5352402600388	-1.13732196005844	0.194282868334504	-5.85394877998339	4.8003651692486e-09	5.6526262928479e-08
NUDT17	10.1388608221823	-1.02079727142138	0.280175650913818	-3.64341893412922	0.000269040412595793	0.00126305806809938
KIAA1024L	7.29810084181556	0.173309071983017	0.332769325826866	0.520808435550294	0.6025002261031	0.732402664161744
ZNF75D	31.0926193806638	0.24434229407658	0.203253343934944	1.20215633035188	0.229302965091058	0.370116671934458
KRT26	2.80602430466576	-1.78943928694984	0.476688970898111	-3.75389278165684	0.000174109360905634	0.000854391581755924
KRT10	8.78588648914752	-1.7202499366022	0.289443572438154	-5.94329983599745	2.79340800748516e-09	3.4285920024973e-08
OR10X1	55.2831074278739	-2.12971923650973	0.302343751882895	-7.04403257301185	1.86754456812604e-12	5.30533265780709e-11
CCDC30	41.1287662786632	-0.0952659171870512	0.218907507420881	-0.435187985599274	0.663425982572826	0.779862424961294
NKRF	0.856840259057585	-0.671052548275766	0.901656980323293	-0.744243723411488	0.456729040606861	0.604612445863107
GLDN	17.9310764577373	-2.06390737576817	0.292375141158229	-7.05910689804924	1.67576125689047e-12	4.81487488052395e-11
FCAR	578.071449801733	-1.05105103301856	0.215041334298416	-4.88766978891605	1.02036485716833e-06	7.76314739926818e-06
KPNA4	778.50013553814	-0.0312146619102947	0.134595150504396	-0.231915204918733	0.816603874641175	0.887665496763255
OR6P1	74.1028205737877	-2.13636502942696	0.285304120290049	-7.48802725756314	6.99165092672984e-14	3.12866212499648e-12
ZNF501	12.0442509005959	0.783994532992939	0.451961187709013	1.73465012995253	0.0828027944890709	0.168660300605529
ZNF197	41.2829400668321	0.41989958614821	0.146455610277454	2.86707750800893	0.0041428153838885	0.0140538149761996
TMPRSS12	2.6644655381818	-0.82622701961442	0.50401453315424	-1.63929205462331	0.101152449972987	0.197210327803213
FAM228A	2.99306034426084	-1.09909537220697	0.631704720367052	-1.73988785704868	0.0818787112998239	0.167408530522038
NAP1L2	68.9461292334569	-1.14414998784902	0.333021320990968	-3.43566587401786	0.000591099487315775	0.00253979797670473
RPS23	8501.20508711607	0.347502241361277	0.169300603527856	2.05257532530946	0.0401137826683397	0.094152992289108
GNG2	718.496437713568	0.603284873664464	0.144233157381542	4.18270586747667	2.8805997133893e-05	0.000166839864360163
BTN3A2	773.72365872417	0.767152583886605	0.262232022664548	2.92547254942986	0.00343933517977124	0.0119222614684729
INSIG1	73.6189194623309	0.16492208480477	0.145553282405918	1.13307018624861	0.257184780249043	0.40275589352951
ANKRD20A5P	1.61150047506174	0.684863569982482	0.652987578579315	1.04881561678787	0.294262988454968	0.444346194758004
MYT1L	194.429020324011	0.132795753635844	0.281949793563411	0.470990781576783	0.637647317928015	0.760145219405466
ZNF396	20.0205063117414	0.573515114444998	0.303104744645311	1.89213506082235	0.0584729879616951	0.12776141135955
TMEM222	111.575642875544	0.388412941414389	0.111919857271126	3.4704560109781	0.000519575440347876	0.00226856880249167
CLCNKA	0.750248980581651	-1.74102659909793	1.05603283559725	-1.64864816737755	0.0992197346935575	0.194345772593153
OR9Q2	83.9423719792265	-2.17830414927534	0.304900015539098	-7.14432285424405	9.04406068094536e-13	2.75117514289276e-11
ARHGAP30	2848.9388066202	0.214121976346531	0.104470494240052	2.04959283388208	0.0404041803108489	0.0946705903704911
SEPT10	18.9462330139501	-0.0677021864297477	0.244636995084843	-0.276745495530092	0.781975535270916	0.864970831234562
FAM86B1	214.126459814168	-2.19584240651051	0.283900459804607	-7.73455037030157	1.0376918945705e-14	6.34613449273273e-13
CYP4F3	1550.2157320762	0.00803296774224288	0.195596448432423	0.0410690879441925	0.967240818049987	0.98073189696856
SMYD4	78.3066148086556	0.360689573983536	0.144437832525878	2.49719597473822	0.0125179754665052	0.0359028011547885
FOXD2	67.1848398136953	-1.20050334055749	0.23338113018176	-5.14396060907977	2.69005961880195e-07	2.26698660602674e-06
GPATCH8	159.695414170124	0.504705106299122	0.123571459780984	4.0843177477522	4.42065062752701e-05	0.000246942339050533
CEACAM19	8.3002528650452	-0.0993485775181643	0.292011723650907	-0.340221194807004	0.733689958063243	0.833147403968121
NF2	324.969094991495	0.574596610234721	0.17674504560076	3.25099132641401	0.00115003366112378	0.00455216227816863
C6orf1	234.481753583422	-0.147820022811989	0.103700531955878	-1.4254509598358	0.154026886298966	0.273944819588377
UBE2H	3366.77994722107	-0.491437016523605	0.326009165381545	-1.50743312982766	0.131699672177029	0.241955390221551
HPDL	94.2701178407026	-1.56541258121471	0.213385370806826	-7.33608201581848	2.19937273721585e-13	8.33065634851243e-12
KATNA1	83.6743881723602	0.0763155916799611	0.157633023116009	0.484134543456653	0.628290387352217	0.752962378416112
FSD2	47.3742566684912	-0.555380261160137	0.152639113853413	-3.63851864138503	0.000274210782736227	0.00128429442205002
ARAP1	1228.90137068104	-0.0243071661531333	0.145803206196099	-0.166712151174791	0.867596544089939	0.920540839220246
KIF24	14.7915118967048	-0.312465650157818	0.330380384152751	-0.945775430823854	0.344263139577436	0.496317154569647
PDE2A	24.5514496261243	-0.397041859624246	0.366363899861422	-1.08373630637306	0.27848173305223	0.426772710715124
PRG2	7.08530796510998	-0.675935722895193	0.49585321763756	-1.36317704282654	0.172826720583458	0.298899943994152
PRR5	7.99194469977128	0.182275044947304	0.383652500644532	0.475104540283417	0.634712462503354	0.75755171119276
BCDIN3D	16.7244673772919	0.82306851936132	0.202652063340931	4.06148600607452	4.87613416107801e-05	0.000269818884634204
MAGEE2	33.8535700060415	-1.82279819076429	0.325139579569961	-5.6062020907303	2.06814469193558e-08	2.16436318829835e-07
CYP27C1	5.15740485243713	-0.362500178604714	0.392176833411143	-0.924328383835674	0.355315369053323	0.508092035003343
LYRM7	67.8530124745766	0.126091103968119	0.27378105738868	0.460554521816716	0.645118246288517	0.765833473776777
MST1L	43.7907757426159	-1.87754490638378	0.381851129839757	-4.91695522066854	8.79006481371382e-07	6.76658267324919e-06
BCR	548.207932958398	0.598350436979497	0.0928952707514046	6.4411291569485	1.18587900504261e-10	1.98544552431707e-09
OR10H1	96.4729441855276	-1.68033591290458	0.256128234968173	-6.56052587530377	5.36183493128598e-11	9.76608052168976e-10
TPI1P3	185.623104526383	-2.18924153296933	0.296516543284953	-7.3832019917535	1.54527313154546e-13	6.10244297441933e-12
FSCN2	4.53283142772492	0.830419375266117	0.381747265314364	2.17531191633364	0.0296067501525529	0.0732187153098728
FOXI2	0.513557597141993	-1.42620614270789	1.08273177886869	-1.31722941040678	0.187761738421575	0.31826075438545
SPIN4	147.483265691959	-0.975698890625769	0.210747191430777	-4.62971242464339	3.66173912262541e-06	2.50560260943284e-05
ZNF732	4.51758506022621	-0.238754348262151	0.590852770062221	-0.404084334303804	0.686150704422673	0.797211790909676
SPIN2B	8.75205639682925	0.647132013098318	0.327497847807927	1.97598859787883	0.0481560686083821	0.108963622353473
FOXE3	107.55239762299	-1.8669776556157	0.220853020921257	-8.45348480101319	2.82734757553886e-17	5.92834200571024e-15
HYAL3	17.7823772702114	-0.923055869541079	0.268344477235751	-3.43981690642412	0.000582107842106153	0.00250799056336
IFNA10	153.772382906309	-1.99852645929068	0.338109285947931	-5.91088900054183	3.40266276188239e-09	4.10486980993387e-08
VSIG10L	4.19461310883364	0.864784864507104	0.38272251171916	2.25956100837277	0.0238485098729534	0.0613919620567565
ZNF397	69.9324128772567	0.172808937911803	0.131221480983207	1.31692567876076	0.187863538063752	0.318372028857583
ZSCAN30	28.1064371804595	0.621431032264584	0.316389837332879	1.96413082513382	0.0495149223041527	0.111622465959688
TPCN1	140.122646002731	0.623100390825999	0.154562320594994	4.0313860999715	5.54488667835924e-05	0.000303581252924903
LILRB4	52.6301241166	0.109499314260061	0.284376238950075	0.385050856092391	0.700199737157019	0.807901603049235
TNFRSF4	18.0947873562418	1.46171393873463	0.281580219422698	5.19111016296338	2.0904388962044e-07	1.79955524334546e-06
KRT16	4.37011351159459	-1.934538088786	0.536896343067376	-3.60318730750459	0.000314338840853172	0.00144592583022902
HEXIM1	505.978366129629	-0.17863023351762	0.187935808858172	-0.950485352434486	0.341865693110314	0.494043841053426
LCE1A	56.4766510498512	-1.80975975779777	0.304649104536316	-5.94047292721335	2.84200991763369e-09	3.48427770537747e-08
TRABD2A	77.7479548818856	1.04069081262399	0.316172231590949	3.29153135108461	0.000996435095662901	0.00401007646357519
KRTAP17-1	82.5705748561821	-1.95101980901952	0.281050070557115	-6.94189403742928	3.86877371567198e-12	9.67907833155265e-11
PDZD7	10.7521174661737	0.136042435914224	0.243866299984501	0.557856644902844	0.576942278770178	0.711002538343615
POFUT2	74.2847764525514	0.101977499242091	0.13576025527194	0.751158717533504	0.452557141612992	0.600986875912662
MAPT	7.73732730238546	1.03901403186073	0.409354543360663	2.53817637720783	0.0111431809384508	0.0326618149224387
ERCC6L	8.70200522915511	-1.04491784654104	0.472838931883855	-2.20988115842734	0.0271134112043359	0.0682017297260736
OR13F1	39.7173056571407	-2.08312720588285	0.333653116511676	-6.24339202241484	4.28181934273046e-10	6.21728640424663e-09
TMEM17	12.1509310551189	-0.000902218564496866	0.287962484074577	-0.00313311147942177	0.997500142813224	0.998460225718607
TNFRSF18	12.1911263996249	0.79635203680244	0.257712592570085	3.09007809382023	0.00200103874121393	0.00738409707710055
RTN4RL2	2.23066571409595	-0.145590000989551	0.569856656040821	-0.255485303972867	0.798348292812763	0.875167018193265
ZDHHC17	263.48316700286	-0.318617923169614	0.127707019925559	-2.49491314851242	0.0125987963283036	0.0360875914344466
P2RY4	61.8409984753903	-1.72861486441392	0.304989508944658	-5.66778467362819	1.44655593163562e-08	1.55354814779867e-07
ZNF395	111.517851973053	0.715074666122924	0.207290127319727	3.44963204648904	0.00056135111729234	0.00243104923257191
KRTAP19-6	76.7889087937518	-1.92092898580845	0.294361154998554	-6.52575570243936	6.76595224017771e-11	1.19767554579146e-09
KRTAP6-2	62.4258062266995	-2.29082653800416	0.302642117166336	-7.56942410875711	3.74882389637906e-14	1.83533413849799e-12
CHCHD2P9	1.4078022243241	-2.78361311951209	0.840082767046688	-3.3134986559692	0.000921365499261292	0.00374694309362483
OR13C8	39.8083574254141	-1.81826628387267	0.257999594159357	-7.04755482192578	1.82089096433157e-12	5.18115550157865e-11
PPARA	144.081817170515	0.1566545887657	0.145508200803456	1.07660315982671	0.28165759197521	0.429937843177584
TMEM232	5.68842083058242	0.762369547592473	0.450682846869822	1.69158767165745	0.0907246187345466	0.181330473741076
LINC01551	544.018291855316	0.527603231966689	0.260384537509581	2.02624640085349	0.0427395408399026	0.0989447335453738
KRTAP19-2	179.231245320517	-2.38808904059082	0.313838761409378	-7.60928646884298	2.75613252049565e-14	1.44046771761097e-12
KRTAP19-4	57.483462266245	-1.97243169950198	0.306845036142916	-6.4281036587579	1.29205625498284e-10	2.13881455065909e-09
KRTAP15-1	34.669631822384	-1.89911845645675	0.272439312360493	-6.97079448631051	3.15156076366714e-12	8.11526896644288e-11
KRTAP13-4	89.2307654999902	-1.94133418114882	0.228198821050076	-8.50720513022639	1.78176140329977e-17	4.17833253151335e-15
EFCAB6	1.78314439195216	-0.227477127064756	0.552269624421311	-0.411895054527242	0.680416345787697	0.79258477161669
KRTAP19-5	42.7392001515753	-2.08212885716166	0.321937442320705	-6.46749518214631	9.96407167258833e-11	1.69890798034171e-09
KRTAP23-1	107.337007650627	-1.79505162600708	0.283793677558521	-6.32519949510477	2.52905628358895e-10	3.88693440862585e-09
KANK3	3.45838510470203	-0.116322907068952	0.378694594961009	-0.307168120741014	0.75871540927242	0.850079803022591
EMID1	32.6651375138029	-1.07409329267767	0.340742966538175	-3.1522097245031	0.0016203984322444	0.00614293533945772
ACTL7A	61.3258049849923	-1.45076319800181	0.272870877267962	-5.3166655691774	1.05686055966251e-07	9.68495579465964e-07
RHD	64.3415041047455	-0.31509870445678	0.606851830159292	-0.519234990811629	0.603596881059395	0.73313232646708
ESPN	437.440938923772	-0.504159896835301	0.359882367162464	-1.40090191361808	0.161243406465609	0.283487733886881
PTRH1	18.2962796027162	-0.270939418061942	0.211613729660028	-1.2803489570229	0.200422436924563	0.333936276752656
KRTAP21-2	92.4572734742323	-2.36475459960297	0.302059112936427	-7.82878085224552	4.92623454505635e-15	3.42947703723627e-13
GPR141	657.168647096209	-0.91877421975379	0.194112065644389	-4.73321540679997	2.20990742037955e-06	1.56884721463704e-05
TMEM216	43.3317316250339	-0.369428825191491	0.220565862864861	-1.67491388011316	0.093951129887236	0.18617925863005
RPS19BP1	202.187315689603	-0.285374265672097	0.115357061151304	-2.47383439577917	0.0133671642688692	0.0378798348113893
TMEM262	72.4711804037579	-1.59572978226248	0.344636452798251	-4.63018281817278	3.65343023062091e-06	2.50186106733771e-05
C3orf70	47.3654430794236	-0.150889099986861	0.247147045356918	-0.610523584325899	0.541515025333465	0.681361918931155
OR2AK2	58.8495548615451	-2.07441881269543	0.277103581115028	-7.48607724356444	7.09626410409612e-14	3.15622473902639e-12
PLCD1	311.016283094445	-1.64284571385319	0.218912551322808	-7.50457524671874	6.16281022178522e-14	2.85646253779745e-12
ENTPD5	149.820262561922	-0.132189215032691	0.309238281123786	-0.427467176936534	0.669039087290669	0.784069827962642
MITF	28.6468742954926	-0.291664304970736	0.330605401038659	-0.882212764989376	0.377661760236095	0.530189429542351
NAP1L1	752.738798287679	0.361354457804582	0.169847495621591	2.12752302577163	0.0333766502309053	0.0807887607836529
LILRA5	62.8240193501474	-1.37622849229602	0.253179905107984	-5.43577299987154	5.45593790157124e-08	5.29451428431814e-07
CMC1	23.8965630012901	0.88968411977783	0.321222746629516	2.76967969769573	0.00561114424280676	0.0182375131110086
SLIT1	1.83958759912284	1.16436366407398	1.18694095736016	0.980978587733307	0.32660330080462	0.478176553372549
AKR1C1	4.60382642734438	-0.449771536448922	0.542942699026262	-0.828395956434377	0.407446295773931	0.559210754107867
FOXD3	107.890265427988	-1.57349508809254	0.249995033485203	-6.2941053914404	3.09177718935906e-10	4.66228353049497e-09
SPATA21	5.30211180678775	-0.18337555663032	0.427794041867275	-0.428653834985418	0.668175161414177	0.783596462271171
RNF220	13.933023346775	-0.0613536909080487	0.32369626141038	-0.189540931491528	0.849668877772267	0.909739692656714
KIAA1598	153.437827715599	-0.150998361759914	0.271426730756497	-0.556313526449896	0.577996541850685	0.711806257279829
H1FNT	71.4030364492402	-1.44235021429976	0.225911228492274	-6.38458842407247	1.71859055897145e-10	2.75678829828454e-09
LCE4A	110.359266486021	-1.98386028562552	0.275486578670088	-7.20129559560615	5.96430875922295e-13	1.91695930978456e-11
BAGE2	1226.65585581502	0.0140838736008278	0.114158849239628	0.123370844175774	0.901813443650844	0.941252751586508
KRTAP12-1	83.4211611373994	-1.59895064252143	0.236743470247049	-6.75393767292876	1.43885580461185e-11	3.04964708623689e-10
ZNF546	20.4094630132896	0.549816417519449	0.179125096268572	3.06945497293735	0.00214449729260024	0.0078428220129917
TSPYL4	80.9224147365609	-0.493495831442617	0.169764172386427	-2.90694923731783	0.00364972419527986	0.0125650102133433
MT1X	154.328685429053	0.167996863192254	0.221275812420831	0.75921928092507	0.447721394080211	0.596363677980394
GCNT1	202.499325256045	-0.107955240202155	0.124637530241846	-0.866153557380984	0.386405958121629	0.53898535997436
SESTD1	103.325529238332	-0.255861542192055	0.142824191077945	-1.7914440142176	0.0732220711951671	0.153257319068387
LCE3B	29.5474838970412	-2.94173154008245	0.906069491449755	-3.24669527872032	0.0011675332140026	0.00460967552078632
FNBP1	907.098578424015	0.614102438037024	0.107837590402181	5.69469732907351	1.23590971109433e-08	1.34287956455918e-07
DYNC2H1	7.60071330679835	0.701561166982938	0.263964693960355	2.65778410156741	0.00786562635907935	0.0243303963931269
MAGED4B	2.56672130236942	-0.355771256321519	0.864590836990344	-0.411490893842878	0.680712617097494	0.792844288119175
BCAM	85.874845754306	-0.78039325842901	0.590925802789072	-1.32062816473013	0.186625377003984	0.316761372763917
RSBN1L	231.909575882166	0.078725830236133	0.116562093561525	0.675398217642504	0.499422797595388	0.645365644464238
WDR86	2.93685769318411	-0.405741583420462	0.425605503073808	-0.953327859931592	0.340423979942326	0.492596743240567
EPOR	115.378483392767	-0.396239062080059	0.246633310366151	-1.60659183259473	0.108143935336042	0.208009078636422
FAM9C	22.9143157655517	0.148011638553078	0.267047882339048	0.55425130975261	0.579406867611535	0.712994701267516
KRTAP9-8	144.835011499659	-1.81874346024406	0.26699542345097	-6.81189001944841	9.63247380656188e-12	2.12869210984911e-10
CIDEC	8.28398020256473	-1.62430071833833	0.355195022019596	-4.572982777469	4.80829675864504e-06	3.22009622851769e-05
TAF9B	56.7563154103044	0.440731575553995	0.237898503131939	1.85260339914609	0.063939224901383	0.137273958282708
PCDHB13	113.607709266257	-1.49963155423674	0.214955346492541	-6.97647943494526	3.02668619708075e-12	7.82709768168413e-11
LUZP2	7.74042443718822	0.467641774869161	0.404059211024207	1.15735952085781	0.247125504960692	0.391317227265366
CHP1	1178.46860006774	-0.453728722836064	0.144459476838479	-3.14087197853679	0.00168445646555619	0.00635358744671515
FPR3	27.5747371098606	0.630515501526323	0.397024858360792	1.588100815978	0.112263543844129	0.214085946050958
HIST1H1T	34.6955661457726	-1.42463530888072	0.199400805127202	-7.14458152750146	9.02704684531233e-13	2.75075045132329e-11
C11orf96	87.5978560803334	-1.44913965775183	0.207903878018005	-6.97023870630411	3.16403663931135e-12	8.13541145835129e-11
KCNJ11	107.541317816643	-1.61183617258237	0.224466895737506	-7.18073000157347	6.93401704125896e-13	2.18087218120882e-11
CDHR4	93.9076139780891	0.158510708669548	0.279856434071228	0.566400087229027	0.571121835474983	0.706402309566073
COL4A1	12.2437582352497	-1.72893987339539	0.329414700856565	-5.24852069109149	1.53325422110692e-07	1.36666025285204e-06
PLEKHG7	1.60759249086373	0.426710375010032	0.640828158290044	0.665873322652746	0.505492073429429	0.650712377547708
GJA4	1.89339125064893	-0.22342966629464	0.580646090506199	-0.384794920602767	0.70038936269014	0.808067460045947
PTMA	10622.0068988897	0.364286725000475	0.152140539464633	2.39440931577055	0.0166471594638	0.0454513129182933
HYPM	65.6669928758021	-1.87643824706613	0.360116379144015	-5.21064399105189	1.88186258897249e-07	1.63761095748876e-06
HSPA14	114.208677642307	-0.0899899918180291	0.212190915557449	-0.424099173056562	0.671493488568287	0.785900379703186
SIRT7	370.578165123149	0.126880946113574	0.122365875902639	1.03689811540701	0.299783342339866	0.449981592690647
PRR27	0.569683577814781	0.134803726548247	1.05688504234534	0.127548144923221	0.898506570177269	0.939495123998149
IFT140	9.09050540305307	0.293345238588075	0.298091763356714	0.984076967725674	0.325077670547125	0.476616416494341
AGMO	2.80261768093438	-0.177805305040699	0.478235672964376	-0.371794316259514	0.710045995798938	0.815044325078643
SBK2	0.545394772729905	-1.13965792553923	1.04379551291742	-1.09184022295122	0.274903335935118	0.422907892027708
TLR5	60.7349764031536	-0.519156378002028	0.240924259234865	-2.15485306316093	0.0311733343366819	0.0764276082505539
USP7	441.724247859332	-0.164974351826172	0.142193535710899	-1.16020992797865	0.245963345849117	0.389838799133179
NANOS3	0.687672668333693	-0.274060499471546	0.91470876756497	-0.299615035068613	0.764470814440188	0.853433761471448
FOXD4L3	61.989506163372	-1.77848236668151	0.448835091853011	-3.96244054656927	7.41874849826435e-05	0.000394405123151011
NHLRC1	142.782207157865	-1.73582503734093	0.208535035605309	-8.32390122025493	8.51145441921764e-17	1.42773568272076e-14
PLEKHN1	3.7765981114344	-0.274274143366541	0.427670121108074	-0.641321733339492	0.521313671710851	0.664327593916649
ZNF385C	8.14158561506044	-0.134178932643015	0.341326562947527	-0.393110139112271	0.694238135787661	0.803708182307616
MAGEH1	159.61067497502	-0.683049808357837	0.229592327107075	-2.97505503326025	0.00292935989589183	0.0103631620983693
TET3	402.629028565264	0.204827483088799	0.160295632737639	1.27781075248661	0.201316162187019	0.334918443808442
ZNF286A	75.7220550854749	1.09084390782931	0.24875172817638	4.38527167560355	1.1584110927025e-05	7.23770648306818e-05
ISG15	438.033688858904	0.981316259734975	0.400572288149865	2.44978569103572	0.0142941263488027	0.0399369364501051
EXD3	9.42298217193822	0.536747442499215	0.336923132538015	1.59308575358403	0.111140954849853	0.212635850290078
OR5W2	11.1391385413969	-1.78539009478325	0.343593519438822	-5.19622750073767	2.03373352084467e-07	1.76020385762345e-06
RGPD1	86.6739627291487	-0.204668810585353	0.374240248440296	-0.546891499346589	0.584453276156963	0.716763769235592
DHRS4L2	45.2303250930643	0.0935442753703104	0.204333989511135	0.45780085630449	0.647095520549953	0.767494505282581
PERM1	4.35371762863446	-1.53744882326077	0.403575857348225	-3.80956589763045	0.000139211000012134	0.000697163304865999
VMAC	15.0724251983551	0.229254351244292	0.249693479236549	0.918143124703336	0.358543940137429	0.511256024744214
B3GALTL	17.1993112343711	0.100283222102836	0.214646625853923	0.467201483852272	0.640355732120595	0.762383478356974
ERAS	19.1608686061477	-1.87269884229543	0.37237379530368	-5.02908331873407	4.92830223032597e-07	3.97264014566276e-06
TRPV2	54.6622806106124	0.66722946424877	0.146014043882513	4.56962526690681	4.88597056706073e-06	3.26714501129995e-05
C2orf88	12.3088688374599	-0.049169517246953	0.401228975624174	-0.122547274085732	0.902465608791312	0.941599930309547
OR2T27	138.647730309589	-1.88162678601868	0.262867978463552	-7.15806770005493	8.18221479942946e-13	2.51068552721866e-11
TMEM203	120.500402550507	-0.504735211441124	0.124471677872746	-4.0550205481856	5.01298958392931e-05	0.000277130525868635
SLC18A3	102.078587271357	-1.73548337543969	0.24738252593051	-7.01538384294449	2.2931851440231e-12	6.23300462062947e-11
KBTBD12	126.786967908029	0.337365844100966	0.28554514166821	1.18147989536789	0.237412135530758	0.379932758777325
GABRD	1.21260445902662	-0.290933544511484	0.766963269186813	-0.379331783150386	0.704441500647679	0.811042499078805
TCEA1	366.652319107254	0.0283430247899847	0.182282186134425	0.155489822626348	0.876435176731365	0.926236215514792
NHEJ1	92.9040394837849	0.416370460698622	0.161236035240404	2.58236603298891	0.00981254504960104	0.0292681381809692
FANCA	12.0537220906756	-1.61629186378559	0.475250671494384	-3.40092494494179	0.000671582642402453	0.00283795227462438
SECISBP2	89.4884955436197	0.233227438898226	0.191912012313463	1.21528317110906	0.224258108204158	0.363874533376309
OR52B6	105.065240134872	-1.86180119787561	0.244834679759576	-7.6043197789785	2.86406276202765e-14	1.47931781312589e-12
ADH1A	11.6317576889152	-1.67903321320316	0.303432125632423	-5.53347213879763	3.13952872450341e-08	3.19817926111501e-07
SEMA4D	2354.44308725348	0.304540873196045	0.145463242881074	2.09359331721367	0.036296223383323	0.0866240355623941
KRTAP10-8	209.820531185299	-1.76687580690069	0.228914835478887	-7.71848536249043	1.17720177023014e-14	7.00981343821972e-13
DNAH17	5.82383705549761	-0.46811372017633	0.336285346418818	-1.39201343490397	0.163918329662617	0.286958904716001
MCRS1	137.239666258116	0.626406893822159	0.133847863963738	4.67999171052789	2.86886516126583e-06	2.00195412382627e-05
FANCM	12.7723844848436	-0.285348386474798	0.291567473342921	-0.978670162357897	0.327742979494793	0.479366973745373
ZNF70	23.8785607131338	0.0530877397092606	0.213805949152596	0.248298702256274	0.803903303022716	0.879177204355113
CARD9	5.04299308272362	-1.25762695353046	0.58800323462173	-2.13880958382738	0.0324510929759586	0.0789563152597113
PEAR1	4.18533451226123	0.219378225940195	0.488561646838733	0.449028750741477	0.653410916620297	0.772188636335529
ZFP69B	12.7138503089772	0.0879309919637955	0.259742542458221	0.338531343890032	0.734962810921396	0.834236272210985
SOWAHD	242.546654101261	-1.07840168591751	0.206070099246277	-5.23317885448628	1.66619372781365e-07	1.47174875265706e-06
RP11-24M17.5	78.814897562129	-2.05132879257237	0.270239106129825	-7.59079180637495	3.17956475818451e-14	1.60924350821563e-12
ZFP69	58.3160268989697	0.366787857692051	0.172353066979585	2.12811912268145	0.0333272082098221	0.0807083896878313
TMEM220	7.07007996405798	0.293680860842564	0.363940780639258	0.806946834390795	0.419697114297572	0.570160067421762
HIST1H1C	584.867820803608	-0.1891382738924	0.286517195635831	-0.660128874543358	0.509171130507635	0.653551313338505
TMEM256-PLSCR3	107.520189573847	0.513205891822116	0.200166752875078	2.56389177748416	0.0103505812502912	0.0306291645768447
EIF4EBP1	132.861249487003	0.056090541121351	0.153141292524303	0.366266603845268	0.714166147028963	0.817695400612437
ASCL4	33.5333653123729	-2.00290520713345	0.270379761710247	-7.40774825180838	1.28461863092937e-13	5.17757161248489e-12
OR6C75	68.1564844023185	-2.4789095694299	0.297796207191177	-8.32418113316836	8.49136791921497e-17	1.42773568272076e-14
CCDC157	48.7334617130457	0.151202553572989	0.232896963347368	0.649225096797288	0.516192892273505	0.659775428999509
TTC24	6.9174589293116	-0.185223622799165	0.374886101963869	-0.494079726692607	0.621249874932577	0.74732763595787
FAM122A	227.132251047351	-0.73713086641029	0.172873443075954	-4.26399135283274	2.00807218448626e-05	0.000119851492325844
PALM3	27.6597269611901	-2.29644383030486	0.344726391609437	-6.66164206222613	2.70784873829353e-11	5.28750995870997e-10
RNFT1P3	0.730755727077202	-2.29574763564271	0.914163677985829	-2.5113091790093	0.0120284296671313	0.0347306117585547
GFRAL	1.5058000398583	0.331127028587614	0.569717809421807	0.581212353048375	0.56109734310494	0.697973550682062
SHISA7	8.83033198774043	-0.0524939266027728	0.50416158960156	-0.104121233520108	0.917073140529878	0.950563770152425
LRRC74B	22.2586736619717	-2.17544714429316	0.361435885482115	-6.01890191780863	1.75604227870867e-09	2.24286966315416e-08
CLEC17A	15.7643298105712	0.622843766693293	0.305529411815418	2.03857220485724	0.0414927416374076	0.0966043170468818
OR51I2	48.0289790723763	-1.88837492631113	0.284252894273872	-6.64329181637714	3.06753647682978e-11	5.9176911244691e-10
LCN10	2.73197954387529	-0.307068438868829	0.449548864286338	-0.683059091599092	0.494569503747535	0.64116389441376
LDLRAD2	1.91277279152146	-0.0167015299580501	0.664818687794815	-0.0251219321367884	0.979957706386269	0.987583400044707
C2orf66	0.883883554440084	-1.77605676150166	0.870093680572141	-2.04122475677997	0.0412284920367815	0.0961288628863956
OVCH1	1.30524674199125	-2.25652600475271	0.76578740416872	-2.94667422377132	0.00321211412808303	0.0112296479035186
ARHGAP11B	36.7164930570618	-0.169539484605595	0.247881917011366	-0.683952611992352	0.494005089951574	0.640918898461094
PMS2CL	14.7725369657064	0.69014259768826	0.248063205330786	2.78212400250159	0.00540044015406477	0.0176635009161639
CYHR1	2.4151332222194	-0.333294072446342	0.599632955899045	-0.555830144369944	0.578326976231469	0.712011232086407
DNER	0.959995663201248	0.296373893940073	0.905264759065956	0.327389187496781	0.743373543402379	0.839458756167603
KLHL17	8.69076762504374	-0.60423560566496	0.270455712961759	-2.23413881351583	0.0254739408574615	0.0649121123151721
ZCCHC13	45.8484340897072	-1.60379181579759	0.332527488869889	-4.82303529626426	1.41389938687915e-06	1.04371374271176e-05
PLA2G2C	5.1374832000751	0.14230720433627	0.367786874945554	0.386928446963577	0.698809180665837	0.806905951896422
ANKRD19P	112.10082277783	-1.14837662090863	0.223025820853209	-5.14907474172899	2.61774561533944e-07	2.21558642589974e-06
ZSCAN23	4.07480730678485	-0.482115509498494	0.379069941326319	-1.27183787723087	0.2034307279716	0.337352924561133
RINL	27.499873191793	-0.28505136139144	0.288411272340104	-0.988350278678768	0.322981129435989	0.474371800596737
C17orf99	17.2786814886996	-0.543443261140169	0.436284593197432	-1.24561643847516	0.212905244357171	0.349106486906427
OR7D2	10.9777636666237	0.331722410128876	0.295824311006698	1.12134938808787	0.262139170626413	0.408336182209517
TPRG1	9.50290067494306	1.11477868653158	0.255687006595837	4.3599348335041	1.30101182621258e-05	8.05155351197548e-05
RP11-43F13.1	13.4444619007786	-0.563183801819819	0.25439291102052	-2.21383449546828	0.0268401661628512	0.0676690304360576
C1orf204	1.25810536872178	0.219591348798853	0.588275044922683	0.373280068046595	0.708940009531666	0.814305490275286
MORN2	2.48681500460126	0.770695448757725	0.550560141302051	1.39983880223342	0.161561595380732	0.283848815904322
RTP5	1.13779021438216	-0.349355637217546	0.85348430951264	-0.409328716795082	0.682298444018228	0.794198974006661
UBQLN2	806.340461087846	-0.24610175340202	0.144827310172558	-1.6992772503252	0.0892669569374765	0.178970849463833
RILPL1	134.478151203714	0.0895736386845852	0.177782278364367	0.503838962514605	0.614374545543465	0.741569275675511
ZNF490	217.636094108433	0.322509715978199	0.118557717929333	2.72027601079865	0.00652274458670542	0.0207711264519332
CLCN1	8.34512248360459	-1.74948806505286	0.325997019643107	-5.36657686922463	8.02450097205931e-08	7.50794708857684e-07
NRN1L	1.9035830450518	-1.94963602433614	0.81631958091814	-2.38832446251421	0.016925391663879	0.0460823811061835
NWD1	7.84757740189589	-0.296231766952804	0.36807746697369	-0.804808208957757	0.420930363842619	0.571262636643554
ARL4C	130.443267854296	0.804082174225765	0.172925952165238	4.64986408435346	3.32153845614552e-06	2.28971650990572e-05
RNF133	14.5400237955267	-2.20103543872323	0.347243679778192	-6.33859035282998	2.31876845821204e-10	3.60971573313833e-09
TREML4	21.040273318817	0.886031278047137	1.05371214216183	0.84086653517091	0.400422707819281	0.552801783415974
RAB42	32.7003092942537	0.498515570249973	0.255240036812827	1.9531245038001	0.0508048440744755	0.113932482643715
WNT7B	20.0512710866094	0.539500691895137	0.312533926689425	1.72621480685281	0.0843087751927414	0.171080950767253
OR51F1	85.428656957811	-1.9722778513973	0.250406228334766	-7.87631307940383	3.37182730550569e-15	2.604850534599e-13
SCGB1C1	2.18935119640259	0.608021410632324	0.6410806906684	0.948431951675837	0.34290959978083	0.4951358239826
PRSS45	0.463248812543317	-0.960246673522817	1.04002462337072	-0.923292248995659	0.355854926067754	0.508654411020761
PLA2G4E	2.73211482009077	0.316652238617046	0.485464414508712	0.652266632019767	0.514229181901859	0.657981734895565
GPR89B	96.9807372223699	0.248411913773981	0.193817286364195	1.28168089871612	0.199954608250277	0.333409118158869
EYS	57.5096522175156	0.217577957436737	0.249039587842116	0.873668155822179	0.382298997637828	0.534803984365366
C6orf132	23.9371042709902	0.391525081668547	0.299565336183855	1.30697725797037	0.191220435340611	0.322478507052297
OR2AG2	57.118149316121	-1.97913291602695	0.266448535553199	-7.42782433357304	1.10398436953131e-13	4.59680300249527e-12
MAPK12	15.6321465351336	0.0886528401439389	0.247846577200916	0.357692412560827	0.720573511843959	0.823189688582467
NUTM2G	2.12977484688913	0.363615825488139	1.53820781213995	0.236389272384644	0.813130619740219	0.885214663688838
KRTAP10-6	15.6692177212466	1.18054697518266	1.96657100151974	0.600307323900511	0.548301438616231	0.687200828175313
AGRN	24.9737319557813	-0.0380699953617245	0.339683215965227	-0.112074996857135	0.910763942121505	0.947058998263435
NHS	26.8842782023864	-0.206380857405673	0.246421983816264	-0.837509925898307	0.402305999961309	0.554532444617196
FAM166A	1.84676488492968	-1.20409912173487	0.653246868196428	-1.84325280434839	0.0652921084359815	0.139553972858508
TMPPE	67.275240880367	0.219573092918841	0.14685376358194	1.49518192495165	0.134866969461496	0.246360914034986
ZNF626	156.514436048668	0.257865695667991	0.346284912307113	0.744663387006868	0.456475238077014	0.604458188726445
HEPACAM2	68.7250962602045	-0.591238487116618	0.465395867635134	-1.27039909082335	0.203942506958138	0.338106115874782
ZC3H6	110.700081371844	0.393271439422623	0.198337902706172	1.98283552491344	0.0473858044526057	0.107593937582022
LAMTOR4	434.942220576149	0.234520602791041	0.16319151955326	1.43708817365661	0.150692941161672	0.269129463869451
NCR3LG1	6.6628011793582	0.0317382294365745	0.313210152955015	0.101332058163303	0.919286868427329	0.952099236364257
DCUN1D3	54.8043533795212	0.164563721716051	0.154477585560448	1.06529190703629	0.286743853943043	0.436095285337951
POTEE	1.31531448372028	-0.672990887363582	0.807501579793458	-0.833423616998644	0.404605859767413	0.556613528710728
ZNF793	218.553106617702	0.390515950826621	0.249667600184429	1.56414348733335	0.117783875247476	0.222183505915582
TUBB4B	95.200560913268	-0.458331207148851	0.205660164221641	-2.22858524344513	0.0258415137939254	0.0656871961974899
AGAP4	180.554528354139	0.578843994894375	0.217087339900379	2.66641064909638	0.0076665982727411	0.0238067340228824
PP7080	3.30818465287303	0.650422866983875	0.420863226722269	1.54544950873813	0.122237572890123	0.228407635403537
COMMD6	2.21492668513023	-0.00292318474338803	0.542575340871042	-0.00538761075778932	0.995701329352541	0.997513651890467
PLA2G2A	31.2316722825287	-2.15746445104603	0.322264977911872	-6.69469101180464	2.16127810975555e-11	4.35046758252852e-10
IL17REL	9.93828159798232	-1.52680826348771	0.296971690638095	-5.14125861696481	2.72904101627239e-07	2.29325378910332e-06
HYKK	2.8368616921889	1.71624386719347	0.683031122848936	2.51268765035915	0.0119815365224102	0.0346122359798608
OR7A5	1.23628595919666	-1.91528428045068	0.780846529966771	-2.45283062285259	0.014173705999794	0.0396886301708064
C15orf62	137.433068203621	-1.48441468018804	0.229583572234276	-6.46568334895183	1.00842048616255e-10	1.71772824204844e-09
RUFY4	0.824521829066166	-1.91645284141255	0.963383080601744	-1.98929468453557	0.0466686860489001	0.106267343390292
ZNF383	43.6534786859051	0.655344991356609	0.157304785377659	4.16608426617952	3.09876200265652e-05	0.000178186402718868
HES4	170.650439492743	-1.48843056057485	0.2288261119079	-6.50463597954207	7.78817402824529e-11	1.36219572154404e-09
ZNF669	110.030045289383	-0.104790475127218	0.109130104278694	-0.960234353479644	0.336937280747692	0.488756080201705
C19orf35	148.719461902415	-0.449950619211368	0.191287046558368	-2.35222733220503	0.0186613659465204	0.0499821530438052
CENPP	205.291411771119	-1.34470782225683	0.170880104274164	-7.86930595559179	3.56614069493446e-15	2.69572686952277e-13
PLSCR1	270.58287621202	-0.441107436014197	0.234960860588493	-1.87736559573956	0.0604680034706272	0.131176615978342
C3orf62	102.991986325474	-0.396894524745413	0.194625097230544	-2.03927720727235	0.0414223691091972	0.0964914941304443
ZNF559	35.2007548272822	0.66802631548159	0.265306706055738	2.51793980413464	0.0118043493383162	0.0341732420933208
SBK1	26.6103948849787	1.66071125640325	0.224062034165215	7.41183691646174	1.24561878250235e-13	5.03189991197566e-12
OR6C6	3.76224679754453	-2.25844211283125	0.488712039205229	-4.62121235340152	3.81504022721271e-06	2.60039874310749e-05
OR6N2	28.2835281659698	-1.44486690341562	0.262269576066585	-5.50909078012462	3.60691868061908e-08	3.62606499553332e-07
GTF2F2	146.972255339739	0.19379525374361	0.1489574255149	1.30101103099574	0.19325467893518	0.32498508459434
FAM92A1	2.11018624145933	0.233079008740913	0.602374409099848	0.386933782743547	0.698805230388153	0.806905951896422
FOCAD	125.057987815137	-0.0133773091718882	0.195469314839076	-0.0684368755418277	0.94543786819024	0.967970538419735
PRR19	129.045039365723	-1.58107915654878	0.206763805806735	-7.6467888099653	2.06060336383959e-14	1.12712444246294e-12
ZP3	9.88693771129508	-0.00942924074324902	0.310567509210377	-0.0303613239106145	0.975778889673586	0.985082220178322
H3F3C	50.2824151225207	-1.76804873699071	0.237316807722246	-7.4501623123973	9.32254654541763e-14	3.98647247826982e-12
IFNA2	18.0573236477057	-2.00988149828275	0.309171268557138	-6.50086765067985	7.98580670586188e-11	1.3939941874167e-09
JAKMIP3	1.71190190498362	-0.353329828753668	0.572332349040026	-0.617350791627118	0.537003371884365	0.67723330867817
PPP3R2	174.385777236566	-1.88185778051253	0.253450675549451	-7.4249467926368	1.12825260616292e-13	4.67574427114061e-12
PDCD1	29.7039697691586	0.557607588640472	0.361836822757857	1.54104710623558	0.123305321692396	0.229841954806664
GPR21	118.546337558966	-1.58953900214509	0.202572704199679	-7.84675807347795	4.26929694325448e-15	3.1462396260059e-13
SELL	12523.8323714224	-0.181408462544618	0.132035599437733	-1.37393599390723	0.1694615540477	0.294220195145206
CHM	1.51583070077963	0.460371449378179	0.755611859203613	0.609269751090718	0.54234565359796	0.681957262771646
NANOS2	58.8095023244584	-2.11560729995712	0.265579520077473	-7.96600317426574	1.63888733902232e-15	1.42899617337625e-13
BLOC1S5	69.3996428053302	0.143770747912039	0.231312411030233	0.621543596695499	0.534242018931058	0.674862273501594
WASF4P	7.71839911743918	-1.38371318990074	0.861246513484114	-1.60664010621421	0.108133339231453	0.208009078636422
ACTBP11	1.5266764849824	-0.294562810702229	0.554237098317504	-0.531474366469572	0.595090099919771	0.725853319244248
IER5L	174.470834775088	-1.4990102521749	0.193420434442633	-7.75000974687343	9.18854955703583e-15	5.82150803410331e-13
H2AFX	141.203911544437	-1.0580688840265	0.170074397754176	-6.22121199897363	4.93329040555997e-10	7.01857608285969e-09
INSC	13.4311728960293	-0.126144108287508	0.43628945751004	-0.289129398192266	0.772482357357106	0.858707161346088
C19orf54	19.7129291463216	0.0887034128659684	0.436596664302092	0.203170157077957	0.83900203756606	0.902378046388069
LCTL	9.21620719308796	-1.0369359048224	0.359292983230126	-2.88604552056684	0.00390115728467755	0.0133212646868991
NCCRP1	4.15561232221892	0.243053555329194	0.33712116293773	0.720967954699684	0.470929231129186	0.618665862231009
C22orf34	0.713717786724064	0.131649101355105	0.879148489979095	0.149746149661515	0.880964896493802	0.928467013690116
FAM83G	38.8759057802073	0.289140832484508	0.222324867140749	1.3005330272005	0.193418344219075	0.325157707046919
SRSF10	101.212154955693	0.0355129517679681	0.177048731369581	0.20058292139827	0.841024713413722	0.904001481591351
HBA2	152236.665259324	0.861091567583265	0.278443824859485	3.09251450635621	0.0019846853331423	0.00732682095423085
DUSP28	23.1815248120478	0.0518557943857358	0.192198808500146	0.269802892069939	0.78731189775997	0.868524875386822
C15orf52	25.4414227967196	-1.09759440271599	0.251676780131143	-4.361127006409	1.29394226906471e-05	8.01343360936592e-05
NBR1	1219.00557542434	0.0643492012158118	0.101574956276757	0.633514436772017	0.5263977562707	0.668146701830517
OR2G6	89.1921686528917	-1.64843162334289	0.260664099287556	-6.32396876995476	2.5492926916731e-10	3.91462006786734e-09
RALGAPA2	743.93131056926	-0.649788422437102	0.157121892575509	-4.1355689635983	3.54076257605863e-05	0.000201562544447708
NDOR1	45.0815433184792	0.290652086338231	0.20281381394987	1.43309807491748	0.151829811522613	0.270665837079736
FBLL1	10.5696650180332	-1.20096891256794	0.384890241615872	-3.12028932592824	0.00180673484801679	0.00676344758302225
PAQR9	44.7999957191793	-1.69748046683529	0.296285003356641	-5.72921493698421	1.00896486613326e-08	1.11556171922192e-07
CFAP54	70.4658422374529	-1.17777422185756	0.245337441794022	-4.80062974996858	1.58167458149275e-06	1.15737575420988e-05
NPIPP1	4.50278427069714	-0.748854737102487	0.600306423004185	-1.24745414742508	0.212231022955652	0.348310558753716
CLN3	326.344778269867	-0.102503427827412	0.0883976832313172	-1.15957142857674	0.24622333923693	0.390134191613895
FAM72B	8.99238093044073	-0.164095077158983	0.383962605005946	-0.427372548835692	0.669107998527829	0.784098415041294
ASAH2	10.4098417726742	0.861263883202828	0.327652068235968	2.62859284801634	0.00857389462627461	0.0261234230861924
SUMO2	1829.58396644851	-0.0326345274054824	0.100398587861658	-0.325049665543607	0.745143483143483	0.840810568813259
NANOS1	119.762528248398	-1.3127949599195	0.195989910190439	-6.69827828710104	2.10889376449832e-11	4.25962682042533e-10
GOLGA8M	4.22521882516767	-1.1526792842732	0.452858191607991	-2.54534268261841	0.0109170543215129	0.0320897993599477
LDOC1L	9.08267023583142	1.16384361831288	0.315316223612451	3.69103627139509	0.000223342282854707	0.00106894772497825
DPYD	454.455230016375	-0.176642462552941	0.135000683555222	-1.30845606037754	0.190718668707878	0.321867386285089
S100A16	0.966542403774072	-0.675959199383235	0.774545531459387	-0.872717189536428	0.382817245966905	0.535419996150832
RP11-361A23.2	11.4504005834226	-1.82740840170892	0.368854220500335	-4.95428356283988	7.25972729086641e-07	5.66278019371258e-06
PTAR1	120.637633310461	-0.0947366599937183	0.167547456914325	-0.565431799076255	0.571780100691615	0.70681940717865
CC2D2B	1.78752714876915	-1.41562200305575	0.762823719522855	-1.85576558099323	0.063486978517775	0.13651521824363
HILS1	48.7763836406894	-2.20319751688422	0.295679087501103	-7.4513132988345	9.24156061990179e-14	3.97003919995927e-12
RHCE	26.0171808276559	-0.79887400646855	0.484076706188336	-1.65030458242652	0.0988806555217128	0.193874900552775
IDO2	5.62261040865007	0.563355640250315	0.333593584628237	1.68874842385872	0.0912676515179098	0.18209075058733
PARVB	317.000201263828	0.011939679697103	0.194804177610724	0.0612906758137498	0.951127716465437	0.971692144011265
TEKT4P2	15.100534120072	1.28582571387728	0.429056806175128	2.99686590533294	0.00272770668882091	0.00973123311934429
SLC4A5	25.7660322838	0.293384332513402	0.276645640836408	1.06050589348304	0.288914510226157	0.43867860206936
UROS	79.9902861987545	0.287066794592762	0.152189855338004	1.88624132636964	0.0592624418759335	0.129181855044656
OR56A5	144.803688835257	-2.07465194939675	0.231855280781948	-8.94804699897209	3.61826989906581e-19	2.79634653553862e-16
KRTAP24-1	28.5748204913146	-2.200839052971	0.350692197403843	-6.27570008475724	3.48064549678913e-10	5.1953058588938e-09
ZDHHC9	22.7694362314908	-0.567208655009223	0.214305803174795	-2.64672559775057	0.00812752733780988	0.0250131293029609
ZBED6CL	165.393596914232	-1.47456197382494	0.231789097724362	-6.36165371150656	1.99593028255032e-10	3.15285381762859e-09
QRFP	55.3256208927944	-1.70376798536411	0.264614124720127	-6.43868874031621	1.20510041506101e-10	2.01379825526276e-09
SMIM15	161.106766947826	0.262685249901548	0.198358710363948	1.32429399959081	0.185405422566172	0.315235106084842
FAM221A	79.4814557291053	0.70123991429219	0.182099888001585	3.85085307842742	0.00011770709997168	0.000599703544055889
TMEM120B	58.3448285071484	0.304792260985288	0.324014416970546	0.940674997844291	0.346871435381329	0.499441234733669
FSIP2	82.6724919588306	-0.291400384146484	0.242208182712178	-1.20309884201048	0.228938073463948	0.369798815840106
RBM34	35.470007373928	0.29464079422843	0.776219788228293	0.379584234641766	0.704254065375318	0.81087970539684
NOXA1	5.93728916051606	-0.0948414139256185	0.316901641063079	-0.29927713093395	0.7647286022734	0.853505156317178
BCL2L15	43.2805762346009	-1.73855736051272	0.484717719191555	-3.58674191529949	0.000334835426890825	0.00152982007103193
FZD9	135.512830252774	-1.55080650189611	0.25330425859221	-6.12230726208486	9.22299483304305e-10	1.23908930583057e-08
SPRED3	8.26965701187611	-1.20392941136449	0.315945222761987	-3.81056374532194	0.000138650253941462	0.000694552594616315
CATSPER4	3.84299260590296	-2.22216212490414	0.506491425822396	-4.38736375703891	1.1473281707921e-05	7.17355025635826e-05
PRELP	12.7522636511546	-1.08938337863181	0.260507552503483	-4.18177272851714	2.89245022199493e-05	0.000167416121459076
PLA2G2E	0.537348666470297	-1.48559691694392	0.956303404818143	-1.55347864439156	0.120308827315287	0.225641505218204
ZNF548	121.279758115025	0.296650541194876	0.196204138935036	1.5119484369955	0.130546980471918	0.240387893050871
MTF1	220.264985516105	-0.470866243553982	0.155582196392906	-3.02647895755925	0.00247420041520859	0.0089153215861434
TMEM201	21.2843914630264	0.493329178094531	0.289120003527399	1.70631285305646	0.087949846290017	0.176974824940714
NHLRC3	27.5065496275174	0.159151976945216	0.186853367558407	0.851747972353072	0.394353988544743	0.546694750117163
HMX2	0.59372183118814	0.0670377147746347	1.00379599992988	0.0667842019487204	0.946753500346881	0.968923265636817
ZDHHC11	11.9507329223339	0.890666358009006	0.344362381245329	2.58642176531612	0.00969781830402466	0.0289996050575189
FAM26F	60.5073612376381	0.472693653066561	0.276227005936624	1.71125068479008	0.087034845778357	0.175554825778081
CNR2	80.273420191858	0.258955740354113	0.216205038620679	1.19773221755687	0.231021282627887	0.37224205021727
SLX4	65.3098160317122	0.085546059974033	0.143634911647668	0.595579855849214	0.55145593716326	0.690025108074488
DPPA3P2	35.2542557305425	-1.95482813688558	0.292823979808558	-6.67577886948877	2.45922545479041e-11	4.86677954328354e-10
ENTPD8	66.83484873733	-1.40663932062242	0.269299050546975	-5.22333561059863	1.75728473497772e-07	1.54215525845354e-06
RPL14	12.9721823466447	-0.0287447378675031	0.203676980642293	-0.14112904549575	0.887767998299383	0.932808021845444
BEND4	15.7026585048279	-0.257043043774207	0.30445688890575	-0.844267458351974	0.398519966103866	0.550865810939208
FAM78B	0.701112243497873	0.540143281680676	0.889053581063599	0.607548626073232	0.543486882716991	0.682916063729354
ZNF563	21.2527705822895	-0.332317500797618	0.239409994070214	-1.38806862298386	0.165116149974516	0.288586797032001
RPL10AP2	0.402560242474479	1.20669575876458	1.07311766772198	1.12447664879674	0.260810871357624	0.407025377403095
FBF1	3.81487504611391	0.309477000560634	0.821004280730227	0.376949314180646	0.706211272497041	0.812230582636175
ASTL	1.50758049304457	-0.973149263412763	0.599686684087781	-1.62276283471773	0.104640113385271	0.202597154782321
MSL1	1099.25575864468	-0.693079740188529	0.180766183651963	-3.83412276669481	0.000126013197459683	0.000638145614392583
CTD-3088G3.8	10.0165264360328	-0.074035603358618	0.393238262506216	-0.188271616517601	0.850663734202735	0.91030684431088
LRRK2	1780.69731311305	-0.525137042505642	0.154142648472403	-3.40682509162711	0.000657232298257604	0.00278265203586807
TRMT2B	23.8405381327727	0.441710542571831	0.19180013525972	2.30297305042931	0.0212803594384487	0.0558003529536097
PTPLAD2	13.6627254167103	0.587409612184409	0.357376542134971	1.64367143034967	0.100244090395224	0.195829543492799
USP32P1	55.8511496441364	-1.08082933155615	0.558754169037045	-1.93435573540121	0.0530694048672486	0.117989324403793
FAM120AOS	34.8638507863226	0.102459853796987	0.273572704886569	0.374525133417349	0.708013661203234	0.813400601054893
C9orf152	3.15810831784078	-2.08344233298489	0.839473381354852	-2.48184442682668	0.0130704326086236	0.0372386815813146
NOC2L	215.54575510706	0.723953539088032	0.142487066952211	5.08083684065754	3.75775772663169e-07	3.09711683851961e-06
MSANTD1	6.44643737882509	0.129742278632451	0.36957063232236	0.351062198360183	0.72554168659766	0.826529055432675
NELFB	96.9276593525522	0.486164462285211	0.135529947812933	3.58713679249878	0.000334328953459011	0.00152790240199106
ZNF292	111.377499598339	-0.0538765304310117	0.143476885694757	-0.375506689946089	0.707283671994015	0.81288008579645
HUS1B	127.151745065	-1.50953460662979	0.214658279751094	-7.03226825622645	2.03202637237963e-12	5.67196204385457e-11
KCTD21	12.5097862880632	1.13777377133871	0.38816005756544	2.93119745105894	0.00337658090492572	0.0117301221851
ADAT2	19.529008198701	0.501597070055479	0.251467988219356	1.99467563886475	0.0460782680209918	0.105279854362797
KIR2DL4	3.16414278222071	-1.25427993470039	0.716869917632642	-1.74966183382679	0.0801766831375436	0.164567290537415
VHLL	15.9133039596596	-1.54888646414954	0.348464335215628	-4.44489236808436	8.79358806968407e-06	5.64025734418592e-05
DUSP21	59.610023736583	-1.86796656835232	0.33683413742922	-5.54565692957662	2.9285253905131e-08	3.00408373343665e-07
ZNF567	98.2155111972017	0.175111788931093	0.256609491428134	0.682405736266909	0.494982429581493	0.641510340854955
NDUFA4	198.539596695758	-0.386694833265892	0.161525033858718	-2.39402415853462	0.0166646511105834	0.0454920179805806
ALKBH2	13.0992446801522	0.463434911706309	0.281193010856788	1.64810252678128	0.0993316339014563	0.194435215370788
RNFT1	46.9931792381646	-0.116505488464407	0.203285937384713	-0.573111401424307	0.566569267955612	0.702520753609724
RNF222	9.97576857121066	0.796221705362926	0.39475568420623	2.01699870886966	0.0436956480527176	0.100774053836914
CGB5	0.72740789258977	-1.98962815693384	1.09385944352372	-1.81890659601065	0.0689256813647193	0.145806873153591
RELN	0.97337127613376	1.47409100453941	1.10174083564605	1.33796529714269	0.180907749556195	0.309442380589808
FAM111B	12.3952699318054	0.0205350509165994	0.35671269634794	0.0575674797304364	0.954093154111896	0.973558840352671
APOD	0.908903043604844	0.342792718365463	1.01367783469441	0.338167321641006	0.735237100250922	0.834236272210985
H1F0	384.711831068119	-0.471587426059572	0.219862288736014	-2.1449218452638	0.0319590962968849	0.0779741741345109
LITAF	2923.0027668805	-0.169530825809594	0.178644443710091	-0.94898459917798	0.34262844500535	0.494892143831329
VSTM1	77.9014355955326	-0.580596488884419	0.291875395751583	-1.98919298212641	0.0466799062309563	0.106267343390292
TMEM120A	199.222956157784	-0.607277600881428	0.148953257287704	-4.07696757989297	4.5626851608587e-05	0.000254151087091095
ARID2	187.097455183472	0.138786628776426	0.111938231570455	1.23985011045196	0.21503083963236	0.351850217605461
RIMKLBP1	60.5593874426284	-1.72387013181175	0.239229252360496	-7.20593370084206	5.76474487623276e-13	1.85620569479136e-11
SF3B3	1052.62935384427	0.495390423024484	0.123279559390475	4.0184311614498	5.85869197734745e-05	0.000319471027235358
BLOC1S3	26.0997574484596	0.781039213692689	0.192416517209423	4.05910690526957	4.92607588048903e-05	0.000272496779155318
ANKRD34B	9.15916475445874	-2.20874588180836	0.857258108637525	-2.57652375586019	0.00997993474929847	0.0296970080654492
FAM47B	27.985165909154	-1.81024157511157	0.350229194407773	-5.16873408618215	2.35684954346221e-07	2.01120111477712e-06
NKAPL	157.346380165582	-1.57303508381885	0.217026378370176	-7.24812852535268	4.22569542532085e-13	1.43681802174085e-11
UBE2Q2P1	82.1825457417207	-0.331080725190363	0.239154807157523	-1.38437829925071	0.166242650125595	0.290047726266678
FSCB	19.1395405529642	-1.62331963981245	0.276114726544256	-5.87914907737552	4.12380854380331e-09	4.90098784628932e-08
CLDN4	99.2231200606041	-1.77423997649938	0.258751299664388	-6.8569316513604	7.03552702454073e-12	1.63213630774319e-10
ZNF573	27.8765110149884	0.578705246811922	0.192703370873843	3.00308834343526	0.00267254838696287	0.00955574395850121
GRAPL	1.15389855035216	-0.891039058555539	0.89602788180127	-0.994432290169697	0.320012454332743	0.471426844945015
FAM47E	3.39226079253727	-0.217372866003337	0.388587721016184	-0.559392009183645	0.575894213693782	0.71035960401909
HN1	512.446092360377	-0.130213309063753	0.202331124808301	-0.643565389097322	0.519857299975699	0.663063699360706
ZNF527	42.2122533941065	-0.790350893717518	0.21714615941745	-3.63971850037706	0.000272936253712085	0.00127919804061494
KRTAP10-12	22.6419117856557	-1.98438315833477	0.43769355564355	-4.5337271539607	5.7951879578443e-06	3.83435933514319e-05
S100A13	7.17210910535401	0.517833421839501	0.342091834847963	1.51372634213747	0.130095260978628	0.23967554759108
ZNF33A	536.229794567374	-0.0496094784918415	0.12066775113754	-0.411124579882951	0.680981187314392	0.79305221185985
OR14I1	83.4799007692233	-2.44074422698484	0.345189244120666	-7.07074240740723	1.54106974493133e-12	4.44964941270089e-11
PCDH18	0.568316703906462	1.02026837159136	1.01574627023468	1.00445199897769	0.315160796941822	0.466085757664984
DCAF8L2	59.0177134030267	-2.06664584638946	0.363235537224229	-5.68954751008764	1.27376447501302e-08	1.3806039199018e-07
ZNF600	17.5067255086734	1.31560751999383	0.340957074512395	3.85857229058905	0.000114051333773916	0.000584119261924972
BTBD8	0.948481682166215	0.204485593668979	1.05687154031445	0.193481975688491	0.84658152066971	0.907774719197176
MAOA	84.2475712445051	-2.35096543961755	0.616286428516011	-3.81472855937874	0.000136332705320055	0.000683915676104282
C15orf61	17.0013877947494	0.224338369356537	0.209409443869575	1.0712906028071	0.284038783833324	0.432691152020094
TSPYL1	645.442118462024	0.012503572608014	0.116826771197476	0.107026604260755	0.914767873824423	0.949132730606406
PNRC2	1031.41182607743	0.122118894673588	0.135730823670002	0.899713796554362	0.368272579339949	0.520743813416387
DRICH1	4.31860745374452	0.0284473021986425	0.639803579646028	0.0444625555461585	0.964535698788255	0.979495344946814
LINC01164	2.72533564389535	-2.8338128983851	0.63903752949764	-4.43450152389769	9.22855671313479e-06	5.88709052475346e-05
FHIT	8.06079950389326	-0.506961009503593	0.270750965232474	-1.87242549280776	0.0611477608914091	0.132292778845398
ZKSCAN3	53.0413962871606	0.559828121642149	0.178776706934037	3.13143770932478	0.00173952683495662	0.00653547059387607
FOXR2	67.6298385397823	-2.09909651293249	0.352430041851849	-5.95606578231174	2.58382361864644e-09	3.18243953812725e-08
RRP7A	427.937782001474	0.671875522867172	0.173864577801197	3.86436116754856	0.000111380317543009	0.000571603010747385
LIN54	225.183018276303	0.889284912481273	0.174232963530695	5.10399923447669	3.32549617860995e-07	2.75632772676974e-06
FAM53B	138.285670479909	0.854986068693935	0.138140787382372	6.18923697262086	6.04561396700123e-10	8.45428436121224e-09
RP11-113D6.10	7.36150344415831	-0.769204490188585	0.362187191345294	-2.12377607096342	0.0336888728456722	0.0813716562576556
S100A14	2.8892669101341	-2.5666743343776	0.602773775990443	-4.25810550593411	2.0616664811362e-05	0.00012280058076514
KAZN	3.23544689369017	-0.791875702202282	0.505505142237764	-1.56650375245802	0.117230730786321	0.221519671852748
SLC35E2B	266.628027594611	0.28353463136756	0.12672166624544	2.23745977912252	0.0252563052577447	0.0644843036320998
FAM179A	34.8295519423422	-0.4722788644027	0.214107776972796	-2.20579967285685	0.0273980292235345	0.0687526823573944
TMEM194B	15.5203939852343	0.23164072975741	0.240377657712321	0.963653327692515	0.335219761068496	0.487026779815179
ALG1L	3.05106985631161	-0.880763196781253	0.650829994235497	-1.3532922646195	0.175962279429319	0.303161853427428
KIAA0408	9.6699036654072	0.161162528902468	0.437036811238254	0.368761909199015	0.712305198784682	0.816785902747044
GSPT2	23.2415535109689	-0.661680756201919	0.255462997411124	-2.59012366921014	0.00959414583384697	0.0287139661124123
C8orf76	106.661066803327	-0.160964682374875	0.153579619827229	-1.0480862145378	0.294598887062615	0.444624695615582
OTUD6A	65.3754190897323	-1.32855337480239	0.277513567545193	-4.78734566585123	1.69001609432424e-06	1.22595772114221e-05
HMGB1	306.139071250973	-0.313127447141144	0.224552712238334	-1.39444963287194	0.163181869076216	0.285982314431781
MMP23B	24.0457017643157	-0.524399839062471	0.232306507282929	-2.25736181562834	0.0239854756561058	0.0616814400249659
ZFP92	9.85697025851712	-0.553795543569611	0.256353787861776	-2.16027837227907	0.0307511262140937	0.0755713110100226
USP32P3	28.4993009810354	0.171228421113146	0.314317570867586	0.544762485407729	0.585916883095647	0.718045787779268
NCR1	20.8095727486277	1.23916966056175	0.207419035224326	5.97423307471071	2.31175099634623e-09	2.88351410289038e-08
OR2L13	0.895928315948631	2.39861849928235	0.845117002223042	2.83820878407711	0.00453674966219443	0.0151940999810288
BLOC1S2	140.182020535468	-0.129419987710897	0.128369125200294	-1.00818625591601	0.313365054748209	0.464040584267715
SYCP2	9.28482686684747	-1.23473006054943	0.356779007373154	-3.46076993049659	0.000538632930137858	0.00234303329180491
ZNF724P	39.6666117536636	-0.242777680956435	0.215143891969797	-1.12844328850627	0.259132754731517	0.405229975058706
IL1RAP	82.0365719137583	-0.903790168865235	0.286981864160736	-3.14929367229642	0.00163665634411027	0.00619420903277022
PAX5	57.5175229534151	0.836192005959545	0.332475211598365	2.51505067682964	0.0119015275104072	0.0344206246372417
OR5K4	65.7451214582939	-1.81781776546701	0.291143323477201	-6.24372128392416	4.27281094768504e-10	6.2093250182819e-09
OR6M1	37.4819237447309	-2.18629900111847	0.314276114393771	-6.95661840332911	3.48537342099148e-12	8.83278878617595e-11
HLA-DRB3	502.23815388235	1.54881627789814	1.91335884226977	0.809475067447783	0.418241938455907	0.568973141424569
SPOCK3	0.523102814290095	1.42670429377801	1.01199425274009	1.4097948579402	0.158600265401348	0.280070831613589
ZNF676	1.8109244644685	-1.49194632995344	0.616370264410694	-2.42053586309826	0.0154976505222703	0.0428307105992071
ZNF699	33.4770006446302	0.209293654391334	0.172500833606448	1.21329068396751	0.225018703424844	0.36483977017599
RP3-391O22.3	4.46770615269289	-1.53527768744716	0.463775671119323	-3.31038858451063	0.000931665339406047	0.0037827159112399
C16orf93	20.4528951911673	-1.69301976245758	0.397879307918525	-4.25510884522867	2.089473452687e-05	0.000124288740027613
OR8A1	75.2673647344781	-1.95638809729797	0.271224217465983	-7.21317629958077	5.46615687366076e-13	1.78950596683619e-11
KIAA0895L	8.43997456885231	-0.0552831683674805	0.301888751104523	-0.183124307100597	0.854700483948578	0.912907193680188
HLA-DRB1	1017.41904748777	0.255652665040004	1.59513935129645	0.160269800147693	0.872668547322683	0.924029765780595
VN1R2	127.693208349821	-2.41893229022918	0.425597715080943	-5.6836120226095	1.31879271429416e-08	1.42677494329626e-07
SPATS2L	91.1594587495266	0.148072447414558	0.263939703878108	0.561008613857279	0.574791665051375	0.709246346985203
OR11H13P	23.9930213658322	-3.28258598745479	0.707394909241625	-4.64038678335125	3.47757662297192e-06	2.38886728004698e-05
ZNF250	22.3497833259176	0.13704164019184	0.284085937895374	0.482395014716678	0.629525361904976	0.75371016241128
WDSUB1	44.2481099048702	-0.313651565698281	0.196288365028981	-1.59791216179304	0.110062527055517	0.211077013178224
ZNF79	23.2041643135054	0.68656635265208	0.190408219322218	3.60576006170322	0.000311240617113964	0.00143542314460022
S100A4	5974.42339894818	0.275433515434345	0.159888088659126	1.72266438197005	0.0849492349487431	0.172077156429237
PLEKHG4	35.8959982118326	-1.82513387459348	0.253137567694845	-7.21004745053748	5.59323829108884e-13	1.82095574900088e-11
KRTAP4-3	118.326980285228	-1.88954785504615	0.27727031210263	-6.81482211606827	9.43804747795458e-12	2.09097270728571e-10
FAT4	1.37887038449728	1.19088979597097	0.752932483467583	1.58166877126407	0.113725205388327	0.216451485033997
C8orf86	9.59557196643384	0.0750824201288447	0.422642464495693	0.177649967611359	0.858997880159007	0.915664810460606
COLCA1	5.36120815954445	-0.0836837284453371	0.349422840851474	-0.239491294391107	0.810724646154719	0.883688186891009
KIF19	42.7318612404651	-0.829070074397334	0.218387293888619	-3.79632926272795	0.00014685442203649	0.000732317931859766
OR6K2	57.0846397579962	-1.99115932733803	0.291989738940716	-6.81927842588436	9.14989170326031e-12	2.03481114355459e-10
ZNF681	42.0242517222622	0.772480670348203	0.289925672197111	2.66440934496831	0.00771236506420952	0.0239235445360906
ACADSB	59.98970228162	0.789970105649318	0.144608240000003	5.46282912819698	4.68605615121787e-08	4.59807838392203e-07
STK40	1025.35413661858	0.0268341415859201	0.108890347329146	0.246432693476564	0.805347300689142	0.880138338290372
OR10J1	105.544671014883	-2.47807556286259	0.303269537054471	-8.17119842279936	3.05340956416969e-16	3.6584831737225e-14
TMEM63A	49.0457114048153	0.411454459989554	0.218267120837283	1.88509592471461	0.0594168881583542	0.129470450468031
CTSE	14.7622537362777	0.137334092874154	0.530405725345852	0.258922719555121	0.79569486812524	0.873420967073888
SEMA4A	1871.70529192473	-0.559542074907871	0.166993407298855	-3.35068362253668	0.000806123443406487	0.0033321408609994
HRCT1	93.097383615822	-1.59525638976894	0.257804690755146	-6.18784858062982	6.09908702618694e-10	8.51889133959006e-09
MPHOSPH8	360.468678643611	0.151717311746161	0.121984667501326	1.24374083115414	0.213594963217924	0.349860326156171
RNF216P1	25.3618363578434	0.669065341783519	0.186604830815846	3.58546635078166	0.000336476388051235	0.00153652025479554
GREB1	179.167735886773	0.316137872317106	0.265624825814547	1.19016688800702	0.233980804730664	0.37570461425118
SIRPB2	107.939510722015	-0.239166998751666	0.174147941626518	-1.37335530077403	0.169641918569616	0.294461723836271
ZNF766	272.049765769448	0.137420938401577	0.128155090344255	1.07230183391414	0.283584483333819	0.432166588545503
RYR1	15.1502057241178	-2.33813027766317	0.365657452119682	-6.39431868298935	1.61264781172125e-10	2.6034432546147e-09
SRGAP3	16.0083050020952	0.368431533152125	0.310026634291317	1.18838671391674	0.234681088396208	0.376485837500902
KRTAP5-3	65.9791058178398	-1.82873620185411	0.293378896434789	-6.23335974085851	4.56536121532748e-10	6.57479207567971e-09
FAM217B	180.190826806093	-0.62489600976529	0.16166760143266	-3.86531379341073	0.000110946466040647	0.000570040871170921
OR2J2	2.29663068251078	-0.801582546623821	0.846745170068742	-0.946663264177515	0.3438103954265	0.495948607260191
LCOR	5.95314983122171	-2.63925710322255	1.45433852446526	-1.81474743247483	0.0695627321421819	0.146907482160701
SUPT5H	940.202069575457	0.36729335408917	0.0964950653810295	3.80634338801513	0.000141036531054102	0.000705904069751603
XPNPEP3	304.166477321465	0.133801760575605	0.147424737491884	0.907593683746398	0.364092932646659	0.51645073872156
OR2T2	323.017820957208	-1.81628768122944	0.287062975264228	-6.32714016691855	2.49746480105904e-10	3.85468942692683e-09
ZNF107	299.497097402829	-0.633545637353832	0.338792898056261	-1.87000861289785	0.0614826218245237	0.132870358060777
OR10S1	93.6130047103997	-2.24569754039854	0.29143411793294	-7.70567823810965	1.30150180983897e-14	7.64111712556459e-13
PPIA	1422.69313558346	0.353112777502308	0.224292679121051	1.57433929134946	0.115409030709192	0.218828642252233
ZNF471	12.6289570932602	-1.43881666839623	0.399076021425755	-3.60536988229926	0.000311708641902897	0.00143650956758229
OR10J3	63.0332515313718	-2.04207159297974	0.245276491558246	-8.3255903572594	8.39095018697719e-17	1.42773568272076e-14
ZNF836	164.074596747016	0.092901218885845	0.144514269837877	0.64285152594319	0.520320445521322	0.663366196667901
ZNF493	111.102064216374	0.423193428252709	0.20464995666725	2.06788916618633	0.038650446392362	0.0912778643481726
Metazoa_SRP	1.79611884985953	0.590903064152275	0.563461026471205	1.04870263672526	0.294315000335304	0.444348542851509
GTF2IRD2	21.4206479605148	0.523289615716032	0.353496625966359	1.48032421606715	0.138786743684694	0.252239285576154
GRM7	56.2162442963031	-1.18576630106715	0.299011365858173	-3.96562283732581	7.32045400611314e-05	0.000389885565194045
SUPT3H	59.8093772190875	0.626693121020404	0.198964362658234	3.14977573193291	0.00163395839432074	0.00618768204669345
NIF3L1	55.9423293661539	0.168299963107753	0.24387136586897	0.690117769702324	0.49012012931255	0.637130846378475
ATP2A1	23.7016021794125	-1.97616723155269	0.322308378823302	-6.13129338668567	8.71674865050774e-10	1.17736268390639e-08
IARS	407.246460189196	0.177341351715766	0.197586546551053	0.897537584472856	0.369432127406867	0.522006262335913
HIATL2	16.6875054486262	0.113907785654774	0.249920621336329	0.455775858133306	0.648551166141784	0.768444782324604
POM121	428.45541227335	0.18057730136621	0.112794852509063	1.60093565751771	0.109391170896104	0.209903768710435
ZBTB44	271.536254550952	-0.238603003144648	0.231335561212022	-1.03141515249342	0.302346178179186	0.452709617977557
GIMAP5	203.311831292729	0.876314047376446	0.223313826222232	3.92413699680367	8.70411957496044e-05	0.000456538588665212
CGB7	1.25616392579461	-2.63537599885155	0.807652089430082	-3.26300895316348	0.00110236037243301	0.00438380520200106
NLGN3	33.7366960041424	-0.0172338875212655	0.234379506861333	-0.0735298394985601	0.941384499850127	0.965729232678682
OR8D1	24.2397278649051	-1.73500392159218	0.314626556416958	-5.51448657529363	3.49799605255697e-08	3.52259602479623e-07
ZKSCAN7	18.1915090332309	0.512104271300163	0.562888853214132	0.909778668339255	0.362939246562889	0.51564482937099
ZNF729	2.07249882131598	-2.4567481193958	0.707255200908297	-3.473637403077	0.000513454392563061	0.00224626731649607
CD55	130.781071568043	-1.37271515232793	0.297305498370251	-4.61718723620242	3.88976290195598e-06	2.6501975103587e-05
CPNE4	1.11959078014115	-0.0890208906694781	0.826674462473827	-0.107685545774673	0.914245135633965	0.94888624478026
ZNF565	18.8248607896559	0.43273428974684	0.226066926754166	1.91418663472792	0.055596312876472	0.122540089937843
NTNG2	245.278298030728	-0.00536031588267647	0.24534501923849	-0.0218480729680757	0.982569146642138	0.98925290841477
LONP1	184.43338026081	0.669467470596896	0.150974950899448	4.43429500462479	9.23740668000712e-06	5.89060260155559e-05
C9orf163	97.6063848617522	-1.57852978926499	0.251805728823875	-6.26883985776626	3.63747982210599e-10	5.39283940292532e-09
NUDT11	3.08318242240381	0.452053802494205	0.494474989876169	0.914209640021253	0.360606699705648	0.513324642521263
FUT4	123.90040194457	-1.1037599835527	0.150766088529641	-7.32100961374812	2.46112205162769e-13	9.12584056743546e-12
ASB13	16.8180282226441	0.633361266581702	0.408538351859924	1.55031042666678	0.121067025939481	0.226745051034162
SLC35F1	19.8203069144893	0.375695015761777	0.342810257207807	1.09592699711443	0.273110723433891	0.420848571464665
ZNF34	79.1304753386495	-1.11641578444315	0.209671142361109	-5.32460391006208	1.01173254218025e-07	9.29558960115841e-07
ZNF781	1.71600779804222	0.923598222697968	0.710872955026934	1.29924512694814	0.193859819199307	0.32577549809726
ZNF140	75.1214113205619	0.282234152536511	0.167740891758011	1.68256022475231	0.0924602570583397	0.183866151921479
INCA1	10.8153165106361	-0.946764006851507	0.262646278821715	-3.60471129116652	0.000312500124770165	0.00143897116276521
ZNF774	10.7133166831726	-0.00273436909816572	0.468255834041267	-0.00583947684018549	0.995340798065467	0.997379386489564
PTPN1	436.568126503514	0.224666144947744	0.11104460048424	2.02320638705553	0.0430518734534087	0.0995631101805261
EVL	1552.5361587953	1.31150281296906	0.179172175741611	7.31979062898926	2.48358141246697e-13	9.18977298692872e-12
THEM5	30.5676986622078	-0.15521872852429	0.746245762942839	-0.207999477159081	0.835229375592972	0.89991481989077
EPHB4	120.365059231612	-0.359612330558662	0.275572365098522	-1.30496514202393	0.191904717629668	0.323353849766703
PRTN3	658.362062122726	-2.94925289822335	0.626212054969723	-4.70967122848815	2.48116694250569e-06	1.74733280121362e-05
ZNF765	32.3215078539898	0.0624504627039096	0.221698287573128	0.281691227241934	0.778180281854033	0.862569465812548
ZNF124	119.558978944734	0.343279625750612	0.198969871159977	1.7252844551254	0.0844762219678846	0.17133575512671
XRCC6	2045.29578779688	0.307357888031629	0.154106637082233	1.99444938810533	0.0461029657867093	0.1053192654217
S100A5	0.566391559538915	0.370141260293397	1.00811899089081	0.367160289249514	0.713499458436492	0.817197682497199
PPP1R26	15.7850108029951	0.131797152750082	0.242967256581888	0.542448207236772	0.587509777812421	0.719297213722381
TSC22D2	33.3274214332639	-0.00833982633355037	0.338679746979935	-0.0246245203851663	0.980354460788688	0.987809671156036
CRYBA4	0.895894137084244	-1.70632599654742	1.04423839487983	-1.63403874528458	0.102250715333556	0.198823343913659
ASMT	2.40518835776496	-0.157456606175646	0.613280703941322	-0.25674475841769	0.79737581714306	0.874590874787689
ZNF569	642.251167376709	0.291270962330041	0.282876006386707	1.02967715802611	0.30316158168392	0.45345393807845
ARMCX4	1.23627011641441	-0.271370115396528	0.709826054095478	-0.382305092678419	0.702235077668657	0.809401637522286
YRDC	50.7419084703667	-0.0680125132168025	0.134658076057077	-0.505075634587074	0.613505714000387	0.740977586277777
ZNF777	40.3883681720537	0.226151181742278	0.230183011044567	0.982484244671263	0.325861341094455	0.477526899134423
PIK3R4	24.5690875395984	0.34082746525778	0.18957986841247	1.79780410289261	0.0722080569492805	0.15147695415051
ZNF775	43.0062089994639	0.385307342617166	0.16278490987129	2.36697211628412	0.0179342839402064	0.0483715875021455
ZNF605	8.61465775405824	-1.05134693890123	0.305585992380814	-3.44042909398499	0.000580792595217739	0.00250293613397848
TRAPPC2	38.5480165802333	0.0457750961819431	0.59714069982204	0.0766571365769994	0.938896304212078	0.964399710906804
MYL6B	0.903676178093732	-0.263832531753251	0.911518384889299	-0.289442907709747	0.77224246384559	0.858593289583099
ZNF799	37.7064567155776	0.186329908670047	0.234570840590884	0.794343867296899	0.426995272772526	0.577349217738547
SIAH1	1.12937042630325	-0.953960672491944	0.706262186379728	-1.3507174685111	0.176785954339185	0.304223841111487
GK2	19.9851002982531	-1.05369078181201	0.301710485208744	-3.49239033268266	0.000478718128666634	0.00211002562567704
C20orf96	10.6129311816897	-0.158952049834243	0.244044328131609	-0.651324499328346	0.514837036692589	0.658472494899903
ESRRG	9.5753819281857	0.032855049799923	0.311842822103666	0.105357723414268	0.91609196112821	0.950109850535005
IPO4	71.8804834350583	0.704085325939559	0.186895070035544	3.76727607531679	0.000165038460175168	0.000814235966124716
NCOR2	288.526108530164	0.215117555642838	0.132282837055808	1.6261939978811	0.103908392610354	0.20142400605835
SULT1A1	126.037938072947	-0.726437474442695	0.286929622486187	-2.53176185905192	0.0113491040588252	0.0331353469849264
PRPF40A	129.671874555881	-0.188458697590575	0.163532392503312	-1.15242426717849	0.249146773730971	0.393845101931753
GDAP2	185.745177266182	-0.0795465888600161	0.0877242279762045	-0.906780152930994	0.364523067338313	0.516894355126777
TCEAL3	36.6740471118459	0.275551949684426	0.202667419128874	1.35962628264983	0.173948216649126	0.300426548327227
ANAPC7	162.606281452688	0.0142537102207401	0.122230792154583	0.11661308880919	0.907166665125524	0.944880335473439
TPK1	178.994383630426	-0.654875892221236	0.239968808976668	-2.72900421939799	0.00635258911028896	0.020295329584531
SLC6A9	9.46428733977582	-0.759566771949811	0.439706457559934	-1.7274405660651	0.0840885704993671	0.170769331196306
AFAP1	32.0051734277287	0.15366467990852	0.368259396370751	0.417272937019142	0.676478781179412	0.789583881571437
NACA	867.520466680144	0.225424237716144	0.445995156056992	0.50544100009763	0.613249127995301	0.740870902762963
MYO18A	251.534488902784	0.455997281390117	0.12592644408672	3.62113998133777	0.000293307753874615	0.00136234954351097
OR2T3	236.124376052954	-2.09286457774201	0.273177342556793	-7.66119385361143	1.84212554142204e-14	1.03001133844655e-12
SPTSSB	13.9773519084421	0.654107469905252	0.401653205410921	1.62853790556969	0.103410878548029	0.200724686341904
C17orf59	213.282837804845	-0.464941280580685	0.145141969351454	-3.20335518842833	0.00135836335156227	0.00527327610999918
MAN2A2	596.273610650681	-0.363219907840899	0.220106761100068	-1.65019877638273	0.0989022870304141	0.193874900552775
MME	62.0166598833429	-0.0980891924834583	0.321257358018156	-0.305329014372068	0.760115580047906	0.85108540666828
FAM72A	16.0191734489821	-0.744705510156518	0.33223042542616	-2.24153314435686	0.0249915610786103	0.0639140939854165
CACNA1H	2.76111123977268	1.08229520070533	0.597728960639091	1.8106788728258	0.0701905750939003	0.148055880135194
SULF2	387.202038286292	-0.114819850348445	0.239593631087666	-0.479227472897361	0.631776811865613	0.755430073821387
RP3-499B10.3	5.39124111911906	0.165014555388755	0.352088674060058	0.468673284732264	0.639303185460247	0.761431363640204
HBG2	12034.4561618602	0.0310152418970641	0.620605379465626	0.0499757864228793	0.960141683839818	0.977287071051243
LAMA2	2.16319536186717	1.41802512171171	0.500612177481999	2.83258215739807	0.00461736988877405	0.0154230487105969
PFN3	79.122941340926	-1.45892730728316	0.282316877782772	-5.16769425455933	2.36999590985007e-07	2.02144009492442e-06
PLXNB2	545.605784136919	0.635318115093085	0.221739520877251	2.86515508187095	0.0041680506314788	0.0141285365227552
OR5AC2	2.23666486606626	-2.42041386693385	0.589563203990398	-4.10543577101069	4.03553404004449e-05	0.000227231013578337
AJAP1	1.35674891730024	1.45366568673796	0.841034134432936	1.72842650164025	0.083911787570043	0.170505112421685
XRCC2	49.6442238790607	0.399806173136517	0.260672871038868	1.53374676675465	0.125091963649782	0.232385271148995
MYO6	28.4084707582342	0.899890188070711	0.191498742158513	4.6991963389808	2.61187262769094e-06	1.83497856368251e-05
MKL1	675.928631506351	0.00668291972783073	0.185872939935603	0.0359542369650261	0.971318848951448	0.982804932199379
HDAC2	165.354078973057	-0.139833537670887	0.151290507369253	-0.924271721355235	0.355344862132297	0.508092958007481
ZNF782	64.0719016378654	-0.289637619516264	0.153745562558342	-1.88387628687726	0.0595817114768251	0.12978143510281
SLC22A25	3.08313750203981	-2.02949748360079	0.567843451275748	-3.57404400639156	0.000351509813036118	0.00159812657124552
ZNF846	21.2321387898708	0.28950425406032	0.206759906462658	1.40019532322919	0.161454835960199	0.28368954766231
MMP1	1.13526616637555	-0.185823938250411	0.784254550531681	-0.236943398191866	0.812700701561745	0.884998772663079
ADH1B	18.3228954392576	-0.334904578508819	0.261728579179687	-1.2795873479254	0.200690301853179	0.33428771387744
TCF4	54.9086152909596	0.12593768047874	0.22821751453984	0.551831794035049	0.581063601956026	0.714185151517899
WNK3	2.66961301360435	0.251723661738044	0.434964687988054	0.578722063398759	0.562776726204646	0.699420440209034
ACN9	157.321491554226	-0.719167612844251	0.187576740502854	-3.83399141554713	0.000126080543310921	0.000638275364367789
HRH1	1.11668823094922	-0.759836308290314	0.65682771416068	-1.15682741746253	0.247342877754996	0.391555824725754
RABL6	414.743843209924	0.240614133433003	0.161674407110378	1.48826358935543	0.136681393201461	0.248978113399248
ZNF136	86.8316146742654	-0.484368436773316	0.187336185864265	-2.58555726721301	0.00972217208335838	0.0290576305623946
ZKSCAN5	26.8416009681832	0.743513289873359	0.17933212145228	4.14601290528539	3.38314766624044e-05	0.000193026821656925
ZNF502	2.68251441406873	0.305700154287484	0.465280111481691	0.657023901825457	0.511165547791095	0.655442544645061
AC004057.1	35.0029487053025	0.170995612890458	0.576887503890561	0.296410672336035	0.766916475998314	0.85471295632046
TTC30B	320.391647067495	-1.37274723344486	0.206868136427506	-6.63585633414317	3.22623961531732e-11	6.18321635958477e-10
OR8B3	165.223817925475	-1.97739147861935	0.339498692963264	-5.82444504089245	5.73026907621078e-09	6.63994929205924e-08
TECPR2	565.098396945288	-0.141219555618552	0.196854211979381	-0.71738142759853	0.473138776154406	0.62070491241188
TLR7	91.5867732586849	-0.357270332638638	0.389252315690872	-0.917837398101357	0.3587039998312	0.511318675058832
FAM180B	9.76448754857755	-2.15472420008496	0.410140141206461	-5.25362914672693	1.49131017789158e-07	1.33196988657223e-06
ZFP62	12.1710164370006	0.800220449295906	0.345294484373791	2.31750139521385	0.0204764347360393	0.0539655012727607
ERI2	12.6585875287989	-1.2856387066486	0.255487345071312	-5.03210327810854	4.85127781550966e-07	3.92131969548287e-06
TOMM7	1741.28314050968	0.46578153717917	0.160443654719202	2.90308481188832	0.0036950655538977	0.0126987687025952
HSH2D	241.882246084494	0.648970268444102	0.196680726776241	3.2996129263973	0.000968182658709631	0.00391204431471731
TRPV1	10.9927284291938	0.552318153032507	0.350160782054473	1.5773272774636	0.114720239060893	0.217780509870608
ZNF33B	118.282947777047	0.543664295012113	0.143758415543942	3.78179108996881	0.000155704009433709	0.000772946651114972
ZNF512B	23.8712496774948	0.894301351956606	0.195265875329887	4.57991623188511	4.6516219647698e-06	3.1246764937258e-05
ZNF431	155.415213865992	0.192498042242848	0.105429346397608	1.82584876811126	0.0678730450340581	0.144047227640061
NF1	152.757165738431	-0.0919199207478081	0.0965391032381173	-0.95215221257115	0.341019792474124	0.493239878157331
VKORC1L1	139.884899694003	0.595106573093341	0.150376857561714	3.95743455969688	7.57590329718812e-05	0.000402031891453373
ZNF418	7.97481891410607	-0.649221995310472	0.405177783937308	-1.60231390033695	0.109086213387027	0.209432687637422
DAPK1	321.414935928658	0.0198120424894341	0.175921857638954	0.112618424767288	0.910333077127856	0.946834562858918
LCE1B	170.326819045909	-1.89009691490671	0.322894003754766	-5.85361416727397	4.81003793576997e-09	5.65926507432976e-08
HLA-DQA1	185.645897311099	0.897372386009899	1.1760100148942	0.763065258496657	0.445424477913332	0.594202933385406
COL27A1	11.8560777612636	-0.258207458787438	0.293303600707264	-0.880341932948673	0.378674102789748	0.531187238964307
GM2A	561.597000150513	-0.336706387993549	0.215690189365009	-1.56106491901561	0.118508434255362	0.22316786619691
HIST1H2AI	386.098682854012	-0.278219745824033	0.175235581994544	-1.5876897982551	0.112356501050421	0.214193641411524
ZNF700	96.6845971581853	0.155519233356545	0.159153193196036	0.977166905881587	0.328486528988091	0.480097392962077
POU3F4	66.2477402639119	-1.72890891093473	0.327834477769271	-5.27372509047547	1.33682112773012e-07	1.2012974756485e-06
OR14A16	73.3792994953127	-2.28400516665123	0.307960698462342	-7.41654755965726	1.20212726396707e-13	4.92396918610511e-12
CD47	338.916550268547	0.343992557275139	0.136072830378918	2.5280032488281	0.011471329046119	0.0334068317607959
OR52K1	142.326116488139	-1.13132200815411	0.214535297724207	-5.27336070173623	1.33947931148815e-07	1.20307236681493e-06
TLE1	29.1899309913054	0.125174849745648	0.25467640712343	0.491505480069779	0.623068977129474	0.74888179979401
MAML3	81.952221132617	-0.085102256768596	0.243652663472526	-0.349276940197257	0.726881408693219	0.827680517928218
HIST1H2AG	845.510599691486	-0.710672701280536	0.293653724231449	-2.42010450621905	0.0155160471902542	0.0428561817621259
STRN3	739.648864312169	0.0618783999508687	0.241673300045816	0.256041523573923	0.797918774509586	0.8748050653867
ZNF239	8.38582001260701	1.49510819628467	0.37524785203966	3.98432179733476	6.76731177406614e-05	0.000363503087150433
CHRNG	1.18649789428024	-2.06189530520904	0.744652899912329	-2.76893476873829	0.00562398939373279	0.0182691488734444
ZSCAN16	61.0085294699816	0.110308597187716	0.155573828355042	0.709043406298233	0.478297541012756	0.625687358129655
MVB12B	36.4437954188154	-0.202293260599752	0.161385570644241	-1.25347798934074	0.210031804492502	0.345695745493546
C6orf106	685.171372302762	-0.0771898311979687	0.140964773858009	-0.547582414282596	0.583978667206197	0.716617868424911
OR11G2	82.7782734297398	-1.91674255770798	0.268532165536172	-7.13785089350792	9.4801383432414e-13	2.8445260074874e-11
POTEI	0.718661796162716	-1.02796928416205	1.14655071112887	-0.896575506154395	0.369945472993517	0.522270729066593
ADA	94.7944821933699	0.44526513610831	0.245063966255601	1.81693434131356	0.0692271675783784	0.146268966237761
ARID5A	29.4520096740183	-0.511756070458833	0.188990080145272	-2.70784620052787	0.00677213976668904	0.0214489656016353
PPTC7	878.109333364214	-0.0663997499702577	0.116480584099941	-0.570049939939228	0.568643826879565	0.704475186243918
TOMM20L	0.828358977005016	0.354438472366726	0.724756373358976	0.489044988627054	0.624809846551888	0.749992712070626
NHLRC2	49.1856096284156	0.458966215447656	0.126430245047618	3.63019319684775	0.000283209158979637	0.00132241858884102
HIST1H2AD	64.8576562853421	-0.693398888871652	0.226421791826505	-3.0624211710283	0.00219554295040656	0.00800291762945171
ZFP28	8.53643337508944	-0.0539052021367563	0.35795879925865	-0.150590521167231	0.880298739130253	0.928252483991495
SCN8A	2.09423021708425	-0.0610775941508551	0.641802941093807	-0.0951656501398425	0.924183253340549	0.955428751604571
LAMB3	3.67154708486939	0.42111475687993	0.474017324805756	0.888395286084734	0.374328160150959	0.526769086348582
KPNA5	82.4078404608172	0.845267687325968	0.172536870011215	4.89905541506014	9.62984843228658e-07	7.35199481741931e-06
ANKRD36B	30.8976313958514	0.313667730745686	0.188940869382132	1.66013701414327	0.0968868921576744	0.190752160918077
ARHGEF12	2518.04003340876	-0.905684562799902	0.366111231310159	-2.47379617270641	0.013368594401158	0.0378798348113893
HCAR1	4.1497497309226	0.200569975965605	0.769997664196592	0.260481278439822	0.794492554656672	0.873165379799075
ZNF252P	115.765994808889	-0.0737835782132645	0.162017467406152	-0.455405083134036	0.648817839014658	0.76865733494082
PDLIM7	1181.27002758276	-0.262749594476325	0.16316843180502	-1.61029674410489	0.1073330897032	0.206765581203375
FLNA	7702.87944824073	0.674949454175501	0.124284351710299	5.4306873302021	5.61374159737281e-08	5.43865955745474e-07
RPS26P11	18.5895309597549	-1.69430746327551	0.380046960978103	-4.45815290540669	8.26689252162695e-06	5.3393757969716e-05
SRGAP1	5.93343085728746	-1.12869756332905	0.557245401200161	-2.02549462211466	0.0428166001284102	0.0990970799029815
OR2L8	21.9292986562346	-1.97396145131268	0.335952110600418	-5.87572272662551	4.21002493177389e-09	4.99670950965859e-08
FAM3C	45.2686227040115	-0.207664434321886	0.303632124603298	-0.683934332024992	0.494016633481395	0.640918898461094
NOP9	68.420838874111	0.867747353174724	0.183255821196207	4.7351693796709	2.1887223125644e-06	1.55456464085198e-05
OR2T4	89.1398250834867	-2.05986576840837	0.280821021629865	-7.33515516912893	2.21464746324373e-13	8.37051196783515e-12
ZNF705A	6.07364439655899	-0.0760831644857579	0.354242226913455	-0.214777230678221	0.829941005917873	0.896739521331912
SLC39A10	7.02577206043946	0.926501331144857	0.674220810126188	1.37418085770959	0.169385541949228	0.294132658025412
CASP4	2118.54639869887	-0.44860109954311	0.180770292017509	-2.48160853498903	0.0130790872770794	0.0372468357381786
AP2A1	1736.30470041254	-0.431440184365679	0.212627850326824	-2.02908595323954	0.0424495363694861	0.0983379829114506
ZNF585A	120.027676037982	0.177453801069326	0.142220474676133	1.24773737025858	0.21212725107385	0.348233504815334
FUT11	164.474845725787	0.565779320311593	0.13010204249395	4.34873511180965	1.36924974332024e-05	8.40885485672924e-05
ANXA4	211.363700237806	-0.133933950779048	0.164726493880989	-0.813068666876452	0.416178689777872	0.566998395966713
LAGE3	47.4224489661543	0.467635930147081	0.168918202902017	2.76841644128987	0.00563294279599801	0.0182948592044833
WDR5B	56.3145393732042	-0.662070593339441	0.165077492959711	-4.01066542427456	6.05478604604845e-05	0.00032853649608457
WDR45	167.134353902233	-0.592030588654092	0.262893041924849	-2.25198272392211	0.0243233637844693	0.0623773160069682
METTL9	967.266623587084	-1.00229202589115	0.231175030354111	-4.33564137249534	1.45335730615746e-05	8.87618710702811e-05
ZNF138	87.6697614306101	-0.0479166670091232	0.199831656472095	-0.239785166449913	0.810496807003764	0.883535325973714
ZNF429	171.596545956789	-0.407760544357117	0.17143918145792	-2.37845596840535	0.0173853131205617	0.0470943586577136
ZNF470	35.3481797536586	0.684179840266902	0.215438759525879	3.17575092695758	0.00149449207779729	0.00572476924015739
SERTAD1	57.0381345847425	-0.0699142559737619	0.179492194493394	-0.389511400042163	0.696897879200954	0.805833925050315
ZNF100	82.3808321840158	-0.201978322260895	0.184340558475467	-1.09568032087619	0.273218697656467	0.420978122808446
CXorf40B	12.7977679420261	0.320696116407785	0.354875869077227	0.903685328736725	0.366162280781771	0.51850910527491
ZNF398	80.5256533576898	0.29736078627833	0.165575088983756	1.79592708120183	0.0725061147974987	0.152047886644642
ZSCAN25	58.7833057964559	0.720718452697418	0.15118364134403	4.76717220388527	1.86829616081943e-06	1.34735335905911e-05
ANXA6	1871.99596230239	0.786149484832854	0.162693900694249	4.83207717977252	1.35115851644733e-06	1.0024412363179e-05
ZNF441	62.65475935681	0.414233696869442	0.17997454235601	2.30162383772056	0.0213563946416734	0.0559664006582048
GMFB	216.349604612879	0.180559104636957	0.115397381504209	1.56467245862395	0.11765972944881	0.222020657251114
SIGLEC15	1.91269138513376	-0.168882442401386	0.609922007603223	-0.276891865346905	0.781863138999263	0.86490110960897
ZNF420	50.3561478344592	0.769164974538072	0.202674372944887	3.79507760829352	0.000147597279375134	0.000735605795595424
ZNF763	29.0260416839077	0.0912014743025311	0.247116141469806	0.369063201456934	0.712080616726077	0.816581541923068
ZMYM1	73.8471256119794	0.525100648782318	0.147097505186258	3.56974544277569	0.000357328286532366	0.00162081460486597
DTHD1	13.3968506784731	1.45157948406042	0.387040132143799	3.75046245468185	0.000176508733980252	0.000864289222016732
HIST1H4C	1401.81749892649	-0.0240073235013509	0.142962600606198	-0.167927299864116	0.866640472907773	0.920041581481063
MAFG	105.170183644302	-0.58694560422159	0.178321562904394	-3.29150100897375	0.00099654259246401	0.00401007646357519
OR2T32P	102.098605099168	-1.94438496111681	0.356864284779134	-5.44852775704412	5.07884661219166e-08	4.95588506263333e-07
ARRDC1	241.869441846283	0.300590479256979	0.126891855399973	2.36887133779781	0.017842459174643	0.0481402012014379
KIAA1671	0.994660474604431	0.00811055001321534	0.733904606874216	0.0110512319138574	0.991182572156789	0.994847324975606
IGF2R	3008.18195101103	-0.121204283716232	0.128382255245997	-0.944089068103599	0.345124135189955	0.497395580811773
LCE1C	12.958832659016	-1.56023564074798	0.401287381827476	-3.88807550748947	0.000101042196268973	0.0005225062251572
GAL3ST4	24.9826306619186	0.608265765921026	0.257196611175129	2.36498359423114	0.0180308696456945	0.0485964356648228
DYNC1H1	103.649010513428	0.751578994517204	0.199366400143954	3.76983781607393	0.000163353665300213	0.000807054167442538
SLC6A17	1.09059676367209	-1.88257236277489	1.0331616185147	-1.82214701847066	0.0684326810950019	0.145060153102211
IFNL3	6.78048954379737	-2.15618944103024	0.413618819829622	-5.21298678314112	1.85824140617397e-07	1.62025771717535e-06
PCBP2	13782.2431860288	-0.159051040517108	0.201524668314485	-0.789238567404088	0.429972584448121	0.580181347574103
ZGPAT	93.1855647426093	0.317654905519342	0.134302678524734	2.36521645739807	0.0180195356054747	0.0485733211844546
SLC25A29	39.8614413886885	0.236602249320012	0.249872825256925	0.94689067959564	0.343694487781444	0.495822017634088
PGAP1	13.4564174613326	0.381070387443656	0.333941888627171	1.14112784415944	0.253816725717622	0.398828975828751
SRC	51.2068362947667	0.522026879452991	0.243342032557237	2.1452392501497	0.0319337228916911	0.0779377425567164
ZNF679	3.12089881403529	-1.34157698911946	0.472566338759402	-2.83891779647576	0.00452668167271199	0.0151690343039338
ZNF682	15.9672244327292	0.106253357104791	0.37657172573419	0.282159678604738	0.777821074453152	0.862501377394976
OR8B8	84.4594789431534	-2.16572689951631	0.274826130163605	-7.88035292796592	3.26457668779446e-15	2.5555106312055e-13
ZNF772	58.1245547701631	0.173734124450628	0.229537303619353	0.756888408599309	0.449116720417614	0.597544402229599
ZNF257	85.5089533051733	0.513971925734455	0.209721976297286	2.45072993688504	0.0142566873196077	0.0398531879699018
PCNXL3	338.974963007666	-0.110728318632787	0.250205417613524	-0.442549644563738	0.658091514279723	0.775886327130917
ADAM32	2.39712452453789	-1.7011793665986	0.808224886667421	-2.1048341800178	0.0353057447599551	0.0846271206392337
ACSL5	367.924472205168	0.760932010804002	0.150229817707884	5.06511971067958	4.08143785918123e-07	3.34355186110507e-06
LRRC8B	15.6738891327897	-0.055525400782682	0.274971931792276	-0.201931158648687	0.839970542730656	0.903178705447126
ABCB8	12.8869016853988	0.498901643804247	0.284865239861573	1.75136020121894	0.079883883894963	0.164119310281347
HIST1H3J	502.767979525119	-0.98563242520452	0.217495344838963	-4.53174032728975	5.84997334861782e-06	3.86625067876944e-05
SND1	249.11127709525	-0.00560336881928395	0.245388399024596	-0.0228346932518285	0.981782134020498	0.988716774659681
ZNF785	70.2184305024263	1.04640513842393	0.22676162722596	4.61456001716386	3.93928932190376e-06	2.68093905821835e-05
SULT1A2	118.411256929422	-1.64889526751759	0.273183281626578	-6.03585716409802	1.5812107415909e-09	2.04627955853347e-08
NEK5	1.32487666200608	-0.216722330516991	0.680943941398094	-0.318267506825927	0.750282029617214	0.844336936147721
PSMD12	80.5847483739822	0.064876035541856	0.195523371467182	0.331807062526769	0.740034951010832	0.837137802964277
PIWIL2	29.0971534423196	0.507734563103543	0.295506808337699	1.71818228473205	0.0857633717514949	0.173447039460223
MIRLET7BHG	52.103731470483	0.27639090836778	0.252734613096675	1.09360132742109	0.274129866807154	0.422049767838672
NOL4L	228.571692819845	0.105263149783832	0.131425824849868	0.800932007876518	0.423171008886864	0.57358977270347
SLC22A4	114.448557102132	-0.493045446710454	0.272104181696715	-1.81197305986278	0.069990359263899	0.147686617672823
ENTPD4	378.009032226961	0.00861804697719053	0.113744696716045	0.0757665827595006	0.939604802772156	0.964662977453023
C1D	79.2684230831958	-0.210498985185489	0.161374513850636	-1.30441282308259	0.192092865398285	0.323608956313725
TBC1D9B	318.079503328432	0.351427472082645	0.118980436698423	2.95365760821168	0.00314032207491833	0.0110026840472521
OR1J2	76.4901634701448	-1.98020372977735	0.238517218149235	-8.30214164471087	1.02251195450825e-16	1.62287513598896e-14
HIST1H4J	102.794843754581	-1.15288232788613	0.311820524775912	-3.69726248365031	0.000217936967982228	0.00104591929620463
SERPINA1	255.099367688751	-0.185298413309175	0.200286709424893	-0.925165797776817	0.354879671397122	0.507716322988995
KANK2	78.2275868928231	-0.176618032850408	0.343380566788141	-0.514350694048969	0.607006824873785	0.735802560667721
EIF4BP6	50.686852612701	-1.94348568115717	0.295645112798482	-6.57371151094214	4.90762754617699e-11	9.05110408071365e-10
C6orf141	319.438016456452	-1.49980077859131	0.203334722778975	-7.37601900006818	1.63092749845481e-13	6.39766726732395e-12
OR8D2	14.1246714448006	-2.108533328921	0.309162315361463	-6.82014988293698	9.0945574605377e-12	2.02506245957586e-10
GTF2E2	66.526085616161	-0.117154930897257	0.135810636122288	-0.862634431604957	0.388338493150904	0.540867142168818
IL27	17.7663184692791	-1.1461563044131	0.262494497127742	-4.3664012653771	1.26310344254394e-05	7.84451372832386e-05
RAD54B	14.5177893847212	0.070361638822532	0.230302392787491	0.30551848797966	0.759971291290281	0.851053811895709
ZNF165	3.84772412691523	-0.336387706524009	0.369730537048991	-0.909818564646816	0.362918202348671	0.51564482937099
SYNGAP1	130.568332289665	1.10742207144933	0.186875400273586	5.92599170264281	3.10418261167725e-09	3.77061850617044e-08
FITM2	46.1011795581145	0.52148147668424	0.139775266053084	3.73085662012757	0.000190829810295783	0.000927894617603934
BLM	41.7130252998459	-0.305166360287637	0.293601293454973	-1.03939038107282	0.298623215747969	0.448660811990871
RP11-366L20.2	1.53019113864258	-0.480991644899932	0.588642782172236	-0.817119753214258	0.413859995516323	0.565129847023862
ZNF720	33.2598386589406	0.287085640275617	0.178070814037148	1.61219929177011	0.106918579353309	0.206215170625255
DDI2	23.8828411558831	-0.460935372940117	0.424276335702717	-1.08640368116851	0.277300433650761	0.425554808564159
AC060834.2	57.6919657238579	-1.81018076880799	0.54769538083722	-3.305086791203	0.00094946993114428	0.00384968091557187
TRIM33	175.211792704338	-0.623363200868203	0.177099467152244	-3.51984797521908	0.000431794215556211	0.00192682835535636
LRP10	2267.66025687824	-0.339491064318724	0.177874011108389	-1.90860408557297	0.0563131844946204	0.123856658154814
PELI1	1175.28562119673	-0.999116444877558	0.195166900174291	-5.11929248241024	3.06684020365063e-07	2.55637749677702e-06
Metazoa_SRP.1	2.25264255084129	0.445529979993207	0.547957024237884	0.813074676089543	0.416175244654615	0.566998395966713
ZNF655	206.90322549492	0.354594037900993	0.136588897548748	2.59606779368315	0.00942974577093897	0.0283085243333131
MRPL21	101.955279820761	0.192282953660538	0.189558063963312	1.0143749605807	0.310403867600109	0.460662564883782
LYPD2	26.7260624012293	1.06450336971618	0.342224501361789	3.1105410789709	0.00186744918865351	0.00695819389882679
UAP1L1	35.4338970311185	0.800139529842707	0.324663920973524	2.46451631411166	0.0137198317652643	0.0387007362078156
ZNF98	23.2628312881754	0.267940990020709	0.352590748838504	0.75992064710533	0.447302019086542	0.595940277017493
FBXL22	1.78224787134493	0.099716059923637	0.525187832535363	0.189867422179707	0.849413021401868	0.909576334262591
ZNF786	22.0323661199497	0.488081146031574	0.168571672748315	2.89539243500479	0.00378684787609159	0.0129711691251655
ZNF517	24.9761897393287	0.153022702753966	0.300429398644612	0.50934663333325	0.610509276108197	0.73862480286397
ZNF675	237.897467796063	0.269816047088821	0.118487905908205	2.2771610741256	0.0227766086864693	0.0590121225058524
SLC22A5	27.1864968472145	0.644797017242452	0.272882730802496	2.36290884126755	0.0181321290903284	0.0488245206647231
DACT3	34.6439889928161	-0.161207129552815	0.224944520433282	-0.716652840630668	0.473588331444174	0.620956694835571
ADARB1	79.0812475519453	0.783476758440806	0.169448410147676	4.62368904941628	3.76974849123227e-06	2.57450873113897e-05
ZNF860	17.0933921963363	0.78344453576344	0.377042852122131	2.07786603393735	0.0377216997177393	0.0894322650597043
HTT	99.3801357612662	0.339635228493145	0.167723767807946	2.02496779634743	0.0428706711198365	0.0991961548126221
OR6N1	122.343575801168	-2.0679493916034	0.255607155149597	-8.09034234739286	5.94972640333401e-16	6.20074148768768e-14
C5AR1	8.67195713040039	0.12114091983	0.408711671823035	0.296397015748676	0.766926904087239	0.85471295632046
DIO3	96.2976809270781	-1.43610887808705	0.251523488363686	-5.70964122448292	1.13214579641458e-08	1.23777057183427e-07
CYP2B6	7.76798929750813	-2.05425752135472	0.376395399473912	-5.45771155605504	4.82310327904477e-08	4.72202990849447e-07
VEPH1	12.5942580948456	0.27640135236184	0.372870882274744	0.741278993617362	0.458524295766019	0.606442023077787
SHPK	52.3416067081459	0.672521290141377	0.163658679713219	4.10929191974323	3.96874132530255e-05	0.000223899554652639
GGT3P	31.5780011293591	-1.84799061351809	0.306612132345968	-6.02712814844814	1.66898669468029e-09	2.14568340535795e-08
OR51D1	103.81854261205	-1.78516657199969	0.211157423882117	-8.4541975327199	2.8101324004896e-17	5.92834200571024e-15
IPP	24.7621605643202	0.518049697840384	0.204880767148808	2.52854235685342	0.0114537265098347	0.0333721232452802
OR13G1	19.8952715995448	-2.05637203519271	0.340814232510953	-6.03370352242148	1.6024394544569e-09	2.06919106388192e-08
MAP3K5	846.112756188406	0.118042005689298	0.116020731330041	1.0174216653876	0.308952879773825	0.459205660038514
CYP2F1	0.929060360698226	-0.0757258708174114	0.806842880227159	-0.0938545442652867	0.92522470280357	0.955983330826807
GSTK1	1034.63938083815	0.362100395383527	0.12774406268533	2.83457710496872	0.00458863833083448	0.0153358039698269
HNRNPAB	834.284125098744	0.0688743309823992	0.159969062976704	0.430547817814182	0.666797190563444	0.782535908674969
STMN3	131.634086230337	1.31729542815729	0.274788558389721	4.79385108272602	1.63609742899255e-06	1.19273940467077e-05
PDGFA	154.844907303314	-0.000766831084403814	0.31551094771234	-0.00243044208121411	0.998060789696642	0.998785309979455
GYPE	7.6227691231264	-0.642052586766565	0.448461011776117	-1.43167983371338	0.152235470346686	0.27125172880285
COL13A1	0.610938116008068	1.19952828918986	0.949048380575073	1.26392743904479	0.206256072151178	0.341106873126639
RP11-747H12.1	23.3555177019045	-1.89586375069963	0.294333533112731	-6.4412088240503	1.18525660233001e-10	1.98544552431707e-09
SPN	122.876480913854	1.04725002449197	0.210384785735982	4.97778402002031	6.43163652226956e-07	5.0568953527473e-06
ZNF695	4.12892608231977	0.0796739650719532	0.46005127271331	0.173184968279837	0.862506038683194	0.917682666384384
PCDHB11	2.39869263575026	0.675419015574143	0.602535329953983	1.12096167975034	0.262304174200186	0.408520949702703
ZNF628	3.74397444438229	0.11154517336563	0.66322246767817	0.168186662547984	0.866436433229526	0.920041581481063
GALP	1.08466764071083	-1.31387110717337	0.711024165531283	-1.84785717682553	0.0646230068938223	0.138420511933702
SLC2A10	1.20079455349866	-0.81705529051439	0.725290971920376	-1.12652069603327	0.259945185472165	0.405995792473286
ZNF665	24.0182356610947	0.0484175349920351	0.170666976982621	0.283695978261603	0.776643377044358	0.861708582880489
RPF2	21.4019257418159	0.180690822851089	0.238082021613118	0.758943584344684	0.447886305297144	0.596400264854947
FAM177B	5.89705401039053	-0.319927982897736	0.495148968220191	-0.646124708787568	0.518198594612291	0.661427048837327
MIB2	43.7455922403818	-0.177661244999569	0.167291365083455	-1.06198694063463	0.288241613858952	0.438032747618441
OR6Y1	51.5067460400564	-2.42841872861086	0.316897145071501	-7.66311330467474	1.81479105035862e-14	1.01795906910721e-12
MYO5A	571.714259029939	0.16035146959148	0.0975415831913561	1.64392933090807	0.100190800704936	0.195768867629913
GZMM	217.782953317022	1.36976306416338	0.286769784712398	4.77652506360499	1.78350332882094e-06	1.29111566504411e-05
ATG7	86.6580308345251	-0.0823438713937198	0.148711748231031	-0.553714635011851	0.579774157817044	0.713228295967518
SIPA1L1	257.069090580272	0.299151088179188	0.1605644181067	1.86312192767636	0.062445113820535	0.134620047701479
TTC30A	192.431301013563	-1.50645474857902	0.232303629183714	-6.48485240576102	8.88186894720615e-11	1.53218763728836e-09
ELANE	405.958878374709	-2.47727288606749	0.590692748903541	-4.19384339940836	2.7426736093863e-05	0.00015958609277212
RAB40C	60.1293968224714	0.445149430118901	0.177949905716566	2.50154350083176	0.0123653250443707	0.0355669143493411
PIGN	131.669685643433	-0.170629650671926	0.310423562851597	-0.549667200210243	0.582547657750094	0.715460002506966
ZNF624	29.1608942682252	0.243809835067292	0.176816979052682	1.37888248274307	0.16793098994441	0.292240739639452
HHLA3	15.7327677973636	0.319104623784618	0.305624441933167	1.04410701502205	0.296435880655159	0.446211876419051
HOXA4	0.419188857697095	-1.39199949193426	1.07144022791403	-1.29918539146539	0.193880313661182	0.325778855610991
TOPORS	544.38922249763	0.0227715021121293	0.143327984775273	0.158876873541711	0.873765881484701	0.924691369980775
BCO2	16.3273719282078	0.485322971891156	0.330924557552541	1.46656680749388	0.142493934986531	0.257515460385571
GPX1P1	0.478296075945537	0.265529441217581	0.989871667843827	0.268246329138772	0.788509715767338	0.869087711127042
ENTPD6	46.6514436331123	0.384835372594942	0.199269030963739	1.93123522874445	0.0534539692526331	0.118649623244691
DMBX1	0.772953628447215	0.185111178581519	0.892978772708444	0.20729628098557	0.835778478413889	0.900285385621909
OR11L1	28.570216830728	-2.19636325341943	0.300881309656661	-7.29976632953947	2.88267920923179e-13	1.02987076901013e-11
ENPP1	6.55495717031794	-0.407264279203989	0.361698837888362	-1.12597618942224	0.260175597920612	0.406282697869338
CCDC154	0.950913840041493	-0.236744759888192	0.848564929033972	-0.27899427820769	0.780249215826304	0.863929681168586
FAR1	452.96362221519	-0.250351349860699	0.130505636948927	-1.91831828657848	0.0550706650951328	0.121564058694144
C5orf42	32.666446759195	0.639253027401722	0.173993166870644	3.67401225518804	0.000238771272627635	0.00113569495673522
ZNF841	156.959808977131	0.165535807566557	0.158838118079674	1.04216676429976	0.297334369111008	0.447182157215625
MFAP5	12.2699254774551	-0.0127032843157722	0.332749111238393	-0.0381767640745739	0.969546746969778	0.982159334535904
MYH6	16.1974379779094	-1.45149216361231	0.403145645278218	-3.60041632748037	0.000317708058777806	0.00146104230789909
VN1R5	52.0848697306488	-2.30403690619336	0.28077863711054	-8.20588393014489	2.28900476643672e-16	3.06145483924777e-14
ZNF615	25.4381231681297	0.418835493609381	0.160580824964651	2.6082534680064	0.00910055392975757	0.027503098209475
CDC42SE1	2910.23271616939	-0.0371741090400802	0.108965928308232	-0.341153511168425	0.732988018800643	0.83274965975203
MPEG1	1266.76632730747	0.484416947914848	0.217139312935414	2.23090393612388	0.0256874929606086	0.0653711621897413
SERPINB2	41.1251825450272	-0.667773580384133	0.290991375310877	-2.29482258596402	0.0217432937242004	0.0568028229552569
DPP4	118.442097243876	1.09780061662768	0.227832058033594	4.81846420605922	1.44667472084237e-06	1.06522917467377e-05
ZNF433	2.4031042934466	0.0999885847103031	0.631143974198494	0.158424367177523	0.874122414005066	0.924770771078396
CCER1	94.020058819652	-1.62255132420191	0.27564507780845	-5.88637873421216	3.94749151780049e-09	4.71051274410705e-08
KRTAP26-1	38.1801022069524	-1.90519232517749	0.265238449140556	-7.1829417316789	6.82271840335073e-13	2.16435063131881e-11
SPTAN1	1232.09621238236	0.682333638403242	0.185443441109481	3.67947032432606	0.000233718883133083	0.00111437214093746
NMB	2.34687933880195	0.951554371515857	0.581541948393354	1.63626093378947	0.101784988487432	0.198070821150055
PARVA	4.76840204313132	0.369807305243982	0.395940607861829	0.933996912418322	0.350305485677736	0.503010803786236
KLHL14	72.6151302510365	-1.03259485488399	0.310516841007716	-3.32540692972698	0.000882895714081901	0.00360381047789676
OR6C74	16.6682604229516	-1.77036764689712	0.30599585223268	-5.78559360847456	7.22567092043082e-09	8.22130115772274e-08
FAM114A1	25.3806183732745	-0.0506974566153861	0.241019885784859	-0.210345534146672	0.833397999036341	0.898912215644776
RPE	312.138504838079	0.0565019704701965	0.13270779352159	0.425762262869694	0.670281087556381	0.785041892700754
ZNF460	176.86420675653	0.744724850569952	0.129354970132713	5.75721868132235	8.55111064998307e-09	9.5625848811525e-08
CR1L	18.3131872205964	-0.108273012357788	0.445117930480115	-0.243245677029909	0.80781508407271	0.881815708019571
PHF2	147.148872685838	0.113783115894719	0.108986996205225	1.04400634806434	0.296482452635969	0.446243841931065
RPS26	535.52143677664	0.0687440167989996	0.308133831452464	0.223097919741425	0.823459297363095	0.892473608052194
C14orf178	138.207303597182	-1.37466119177543	0.209509175978778	-6.56134121741129	5.33259387248046e-11	9.73295086797911e-10
PTMAP2	4.7369871202914	-1.02418451686207	0.381239549626164	-2.68645925604089	0.00722137549180884	0.02264377542055
PSAP	23003.9547398841	-0.181003318166812	0.115312830794081	-1.56967196902864	0.116491445714127	0.220501217986344
S100A10	363.69479135031	0.372393844492872	0.155490227221075	2.39496623773921	0.0166218957514317	0.0453964102760065
CFAP43	0.90027459022699	-0.167622813940646	0.72531191680483	-0.23110445321106	0.817233655598682	0.888038283269331
LHFPL5	2.39113129012724	-0.156137324669452	0.491139913947844	-0.31790803442221	0.750554697944678	0.844589822061054
RPL37A	5364.8068801795	0.497219097343133	0.150841314129872	3.29630579136321	0.000979653206938567	0.00395204579335982
TXNRD3	6.42116495468828	0.343277136826126	0.343265719213581	1.00003326173255	0.31729441139957	0.4682452005011
CFD	658.020583694574	0.0462562485153698	0.358291238047414	0.129102371488215	0.897276645538205	0.938773229667879
MAP1LC3C	32.497613762037	-0.31809567648604	0.240972825417883	-1.32004791799413	0.186819019916535	0.31705441015348
MCMBP	205.026654980674	-0.204992957588459	0.142094661591298	-1.44265066183889	0.149118904276356	0.267169117368607
KLHDC1	3.42653192966058	0.564614545495767	0.43397859509126	1.3010193403134	0.193251834780536	0.32498508459434
ZNF81	81.0862280075604	0.427630984494927	0.155864360596477	2.74360978262399	0.00607677252885932	0.019509696418301
TAF13	41.0438262374848	-0.353195480798433	0.218379687499167	-1.61734584769831	0.105803647890608	0.204467813286952
ZNF780A	513.760904361308	-0.227854198180692	0.124425628584564	-1.8312481180341	0.0670635176260926	0.142690231450637
ATAD3A	52.5521549858624	0.125019969815135	0.315764337542486	0.395928086078795	0.692158080868849	0.802054395432731
OR5B17	29.7370142095501	-1.82432769245468	0.289340952133773	-6.30511401514717	2.87981823513801e-10	4.38394456140758e-09
OR52M1	47.9902757013372	-1.76466786126227	0.242755003552239	-7.26933671990213	3.61256887401192e-13	1.25996387283113e-11
FAM118B	68.0604904443797	-0.485500086049983	0.197416862238105	-2.45926351247757	0.0139222387306778	0.0391462948217477
ZNF461	68.1898194712254	0.580880206555022	0.173198393871924	3.35384291718413	0.000796975926568706	0.0032989746168401
RP1-253P7.4	6.50227934727126	0.213625489019789	0.3773781724715	0.566078020943096	0.57134074372504	0.706524223775127
CCDC180	150.542346103564	-1.53513600364023	0.227425425723574	-6.75006322954459	1.47780739186439e-11	3.12093784087619e-10
OCLN	13.0533241375354	0.323831764059701	0.326294670216041	0.992451895843996	0.320977134204698	0.472174482508507
C4orf22	2.19195651113821	0.960612652468684	0.69164204696477	1.38888700691966	0.164867112113398	0.288280657003508
HIST4H4	10.6739274948844	-0.804933123173151	0.249926214304077	-3.22068305405457	0.0012788549256806	0.00500543817911388
ZNF181	37.3819566767603	0.501817386311027	0.195668356031283	2.56463230176472	0.010328519457191	0.0305844339609121
SLC22A20	11.2184186135274	-0.468812914020438	0.318160625717106	-1.47351015847349	0.140613526718931	0.254796918323101
OR8G1	56.569946325136	-1.98685069939124	0.306346889185801	-6.48562387779366	8.83653600577032e-11	1.52735926074222e-09
FAM212B	257.209401306186	-0.388343215769535	0.156839546442422	-2.47605418772429	0.0132843414322395	0.0377078333031482
ZNF44	83.5221170694249	-0.463015559406665	0.162409726023431	-2.85091029178797	0.00435942668208329	0.0146867984222519
ADAMTSL2	5.59223253127067	0.531504827924409	0.414047263155071	1.28368153885212	0.199253406480627	0.332470008173333
SGTB	343.116389872454	-0.0210492871649516	0.113876728342145	-0.184842745935838	0.853352379108248	0.911854362266188
ZNF790	6.68839805194571	-0.0524212923024869	0.435276177241693	-0.120432256675925	0.904140740218555	0.942843745261658
MYO1C	3.39549315307279	-0.624794005427306	0.43134551638734	-1.44847687454864	0.147483728915635	0.264686256102617
MDS2	2.99543224233467	0.440124137235839	0.420767327717409	1.04600359448876	0.29555937283339	0.445577953754557
NKIRAS1	19.0105118454144	0.299687452340555	0.219059135715533	1.3680664417928	0.171291279758014	0.296856568963683
OR1S2	43.101991420279	-1.882531280363	0.280779875883535	-6.70465172918538	2.01887284861325e-11	4.09659072380474e-10
UGT2B17	3.72801691156777	-1.47453262298031	0.946242471401592	-1.55830314908208	0.119161402823168	0.223990372243806
MEIG1	0.708618685303904	-1.15027375371756	0.923938475542061	-1.24496791092363	0.213143545896733	0.34934834113895
KIF13B	238.752182096451	-0.0356263122254449	0.16229466875376	-0.219516220089142	0.826247946171246	0.894528820242967
ADH5	482.989609404437	0.473504175321691	0.143161781657474	3.30747612833283	0.000941407350220779	0.00381962857853918
SLC22A6	2.57078594243004	-1.49974159263675	0.517430834721216	-2.89843877094179	0.00375025526579328	0.0128583309317533
TEAD4	41.9204672457511	-1.92834562941419	0.2733962592375	-7.05329924700626	1.74724525509386e-12	4.9796489770175e-11
SPG7	158.978265110998	0.388361162582431	0.170213013964753	2.28161850575568	0.0225118731836598	0.0584896920465851
IFNA1	200.312109044405	-2.14131590234498	0.405369221250825	-5.28238403433206	1.27513549920315e-07	1.15174161781872e-06
HES5	17.308846310958	-1.31678262292814	0.29063409103606	-4.53072321362591	5.87821105648413e-06	3.88345578911684e-05
ZNF677	39.9072314819002	-0.84167122896959	0.263558023369585	-3.19349499669499	0.0014056177337182	0.00543158076875355
ERO1L	241.871199170545	-0.128817663814619	0.16323531223208	-0.789153168227913	0.430022489889498	0.580204237354354
ZNF823	16.8368910705748	-0.230471075591768	0.233296234559843	-0.987890250464587	0.323206400778268	0.474583938049824
ZNF347	47.4250047457246	-0.0969581009081821	0.18988725916747	-0.510608775613905	0.609625029716307	0.737859101731262
OR5H2	42.5779543383256	-2.19918644391341	0.305881910453265	-7.18965839024148	6.49536296130831e-13	2.07251499705658e-11
PLCG2	777.88217330477	0.189296747778204	0.144911917544423	1.30628833698356	0.191454521819266	0.322718776227651
FCHSD1	133.597881888053	0.222601573917123	0.166426772706247	1.33753464239812	0.181048182186624	0.309622451971357
ZNF71	27.219023276552	-0.0266650566422474	0.182803061996687	-0.145867669561961	0.884025854506403	0.930517383339585
S100A6	510.897723251367	-0.199071833738535	0.145136726197111	-1.37161584772262	0.170183057710355	0.295197379894868
RPL12	3764.55894960146	0.249746284494995	0.160039246079969	1.56053149844383	0.118634332414392	0.223285584186225
DNM3	24.3652899738466	0.426130772199562	0.308407452736075	1.38171360133839	0.167059656456304	0.29115049518665
ZNF121	71.390406453219	0.475018301357258	0.172836643259481	2.74836569606428	0.00598931664020477	0.019260513781984
MPZL1	53.6811429445895	-0.468165293546389	0.222163607180334	-2.10729965851865	0.0350916129480486	0.0841940578741288
VPS13A	81.2478484544521	0.26374128808141	0.170655835233252	1.54545719295757	0.122235715514717	0.228407635403537
MBP	623.730794757854	-0.21646751032956	0.138041702858607	-1.56813126647158	0.116850501025062	0.221047931672239
AKAP17A	702.32093809801	0.301974254934274	0.108960235211396	2.7714170619071	0.00558128887208833	0.0181661896662125
ELOVL2	0.948467867868247	-1.14959208351977	0.753478554349802	-1.52571307687952	0.127081336359541	0.235336302944023
C1orf122	21.3741969696135	-1.81137423022661	0.309170577807159	-5.85881827137	4.66172486009625e-09	5.50683836089036e-08
CLEC9A	19.7798160076646	0.795559097466614	0.399598740623084	1.99089490679104	0.0464924422736008	0.105966475175526
NOL8	78.6758274637465	0.343944842517601	0.144133976085729	2.38628567571762	0.0170195244983202	0.0462885863170034
IRAK4	123.868972301402	-0.0601747162189078	0.135732483854259	-0.443333198584355	0.657524746260657	0.775529589224466
MRPL42	65.8066093792318	-0.0772064183701445	0.209452331860681	-0.368610927767083	0.712417749133982	0.816808606659083
ENTPD7	44.8791332881531	-0.779013481272449	0.240418693503638	-3.24023673001393	0.00119430501804805	0.00470588238990611
FCGR1B	274.252934561715	-0.412761964321162	0.264337306721808	-1.56149720007383	0.118406483963528	0.223047422679103
ZNF335	95.321213099527	0.317869821366849	0.1355566653151	2.34492210787249	0.0190310549473867	0.0507792714419516
RPS4X	10160.4869102121	0.699619433235693	0.142713094690959	4.90227918293482	9.47310737920482e-07	7.24174653949368e-06
ZNF273	92.7327138532739	-0.185886738329342	0.193428688152476	-0.961009145565889	0.336547569415909	0.488351651023431
MAK16	112.451961095138	0.0683500288528802	0.187318747704423	0.364886215023881	0.715196344740857	0.818453288514454
ZNF667	8.98693534422236	0.463203021136064	0.53300128652641	0.869046722484998	0.384821575759889	0.537328556671867
SIRPA	989.116111240372	-0.0630683469667994	0.186391201657595	-0.33836547222147	0.73508779037996	0.834236272210985
GRK6	1634.26679558768	-0.0322481404411974	0.108586588558571	-0.29698087829514	0.76648110781532	0.854600954823956
PRIM1	203.303369537657	0.465813884307921	0.266973873425173	1.7447920215252	0.081021078126024	0.166106884999844
MARCH5	73.456720496291	-0.685576422309275	0.191788858980639	-3.57464154045821	0.000350708050665445	0.00159530498356676
RP11-347C12.1	737.007800195936	-0.320523375948555	0.146972688012168	-2.18083631920794	0.029195525189314	0.0724356649048298
AKR1B10	0.681670776422923	0.677095488158027	0.941162054716171	0.719424975502461	0.471879112872075	0.619668931749986
SULT1C4	1.95427175220447	-0.240127479059273	0.633402456650637	-0.379107274589746	0.704608204476612	0.811090687203653
CYP2A7	1.43147946322279	-1.45970932807266	0.869313528546093	-1.67915174461163	0.0931224737788117	0.184807451342672
ZBTB14	52.1366595542997	0.605071797909417	0.177384950597791	3.41106613537571	0.000647093938817354	0.0027483157811406
KRTAP9-9	4.80146486154734	-1.18758334846782	0.442976705848605	-2.68091602287027	0.00734209383974437	0.0229569143971982
CD2AP	589.613786326666	-0.267000615663423	0.256981246176946	-1.0389887185759	0.298809983030566	0.44880794987319
NUP62CL	3.03557908160072	0.405398058332541	0.420540983019449	0.96399179794991	0.33505003803337	0.486820353067294
SFI1	277.415941252877	0.404639855775129	0.207095434081484	1.95388110592491	0.0507152795212146	0.113775088295396
KRTAP4-6	69.3247156023031	-1.81920844835501	0.268070229854413	-6.78631286041352	1.15035550888683e-11	2.48299161495389e-10
ZNF649	30.9390382091844	0.622616277652149	0.210050210899362	2.96413069516247	0.00303539339432178	0.010679661177425
OR2T6	108.126195718365	-2.01012374067286	0.288447113432752	-6.96877745369253	3.19706962334148e-12	8.19650469809512e-11
ZNF248	15.1378115048557	1.09203884633233	0.26592216339748	4.10661086830899	4.01506789161272e-05	0.000226150913895027
TOR4A	1.50895221208628	0.104652253925563	0.617127934427606	0.169579511941279	0.86534083625996	0.919643284200005
LPAR1	66.098834897233	0.285030871583302	0.27953267631593	1.01966923988936	0.307885354788583	0.458044155240418
OR2L3	38.5569323983762	-2.14599468076162	0.317257561634704	-6.7642034115882	1.34044647768398e-11	2.8548106180711e-10
HIBCH	41.2537532512622	-0.0895078472091512	0.277194932068853	-0.322905785257713	0.746766594824305	0.841994752873727
ZNF544	109.657646687559	0.374833977879126	0.11144108994341	3.36351679680688	0.000769561531200259	0.00319672601100807
TMEM229B	180.039336578699	1.35488879834914	0.251815820542877	5.38047528319786	7.42894390388938e-08	7.0158707227455e-07
SOWAHC	218.76353678935	-1.1754451977284	0.168491440056967	-6.97629029303198	3.03076172083607e-12	7.82709768168413e-11
ZNF770	20.2709870328898	2.26656351250488	0.367819488479554	6.16216264634077	7.17580894467146e-10	9.92832073389619e-09
ZNF876P	24.9558554745292	-0.442099898802323	0.213509663395808	-2.07063180078529	0.0383932179755434	0.0907555694810423
HMGN5	3.47597046646369	-0.476023572895953	0.475018810118212	-1.00211520629571	0.316287954463004	0.467073005949265
MIER1	598.434904182779	-0.175553970354062	0.135227351951454	-1.29821347398036	0.194213989331757	0.326090657206887
MAN1A2	422.183745589415	0.0994645546389671	0.192258856369838	0.517347062793469	0.604913906428703	0.733972763428544
SVIP	54.0963913548173	0.354304541622457	0.242013186046129	1.46398858430352	0.143197067489873	0.25844774756593
ZNF251	10.8823597420238	0.532737064598024	0.226581858452696	2.35119028608923	0.0187134611753029	0.0500683870090551
DDRGK1	341.832946131046	0.169019541878118	0.111028331707289	1.52231002014617	0.127931418543216	0.236537484232802
TFDP1	1107.82824688051	-0.776908337839966	0.353444364584608	-2.19810645093477	0.0279415209290123	0.0697963420965386
CLEC4C	16.2564426409629	1.07361093660041	0.464166817815808	2.31298510663131	0.0207234580011879	0.0545186356646636
ZNF334	1.16795693387878	-0.220176997078922	0.726127842771073	-0.303220705927865	0.761721670322524	0.851963312439978
HSD17B11	1422.96443790983	-0.422748325006816	0.122926341673413	-3.43903771357617	0.00058378590046207	0.0025139904804006
SZT2	308.601802011823	-0.302961921716528	0.126569921975325	-2.39363283936914	0.0166824391225138	0.0455335193343926
SULT1C2	15.9612737295011	-2.50174692183178	0.372576521750615	-6.71471973080025	1.88428037194709e-11	3.86354251351619e-10
ZXDA	46.0607415513942	-0.590250150863244	0.24055686661495	-2.45368240436901	0.0141401805416075	0.0396325588604921
RPS6KL1	10.8300717773991	-0.29943235348423	0.283084690442608	-1.05774831205482	0.290170203183511	0.440087346716211
CACNA1E	32.3498103663029	-0.294247713262308	0.284328445041007	-1.03488665448113	0.300721847832824	0.450852392396963
QRICH1	236.475792763493	0.465012345093535	0.145208059835177	3.20238660045014	0.00136293949840996	0.00528870971260072
CSF2RA	629.098605314383	-0.419509468447142	0.164798789881126	-2.5455858550281	0.0109094532807104	0.0320728093195047
FKBP1C	62.2587856607169	-1.89087262427841	0.274921205954366	-6.87787112570818	6.07535916883082e-12	1.42864220347954e-10
DDX42	140.191739189522	0.47152665362655	0.144630739863261	3.26021047857701	0.00111329563406777	0.00441831365543839
RP11-98J23.2	19.6888989342273	0.488784162537278	0.340000189657111	1.43759967613611	0.150547672871089	0.268924560068813
RPL23A	102.364375042046	-0.0379318979468841	0.250662947909453	-0.151326305954824	0.879718319076623	0.927880578047176
SLC29A3	65.4612071807154	0.552161257909172	0.19595281497269	2.8178276386901	0.00483497571404174	0.0160494585848883
STYX	621.104514084376	0.276247635522713	0.088447852794539	3.12328255344339	0.00178845963418681	0.00670420147735856
UBL5	285.094655507394	-0.222779114940385	0.124482803509315	-1.7896376741203	0.073512177876334	0.153682420622475
HELZ	222.678715809464	-0.0465697510648061	0.116881596102096	-0.398435276535129	0.690309358907076	0.800527965395729
TMEM116	33.0043314270423	0.822550721327332	0.21709875344777	3.78883207878586	0.00015135717362498	0.000753491774747531
KRTAP4-5	37.0516870594624	-1.72134578812396	0.268497632612065	-6.41102780452081	1.44541829483488e-10	2.36448319375968e-09
UCKL1	83.7528856380876	-1.23448778345231	0.270475682931854	-4.56413593292724	5.01555748817954e-06	3.34617477421615e-05
OR5B21	141.169243011683	-1.88188362141869	0.234136713255789	-8.0375418073063	9.16586304080286e-16	8.77382313791635e-14
CARD11	493.460888113223	1.23237519972666	0.201636308647082	6.11187145805002	9.84694861611022e-10	1.3168891873618e-08
ZNF485	59.8474728166717	-1.29642307369661	0.20608131962478	-6.29083255123296	3.15767808932659e-10	4.74946064793418e-09
SDAD1	87.9310717275336	0.506752983882425	0.200844159689615	2.52311535802467	0.0116320235811337	0.0337897034019072
ZKSCAN8	136.79945728611	0.735548619333837	0.130457337277032	5.63823112357313	1.71805817036635e-08	1.82126645967117e-07
FAM109A	3.05979932147339	0.353657399987758	0.696869002123054	0.507494807360235	0.611807678905604	0.739992353286939
TMEM239	2.40490737346162	-0.0876556903005139	0.552216727429788	-0.15873421782874	0.87387827802667	0.924735626574476
HYLS1	29.0767601692249	-1.46638452880088	0.224948315707572	-6.5187619840068	7.08900365754643e-11	1.24983605025391e-09
MYL4	40.0789598006578	-0.40069174215371	0.389303261303226	-1.02925349459534	0.303360570488235	0.453650002378101
ZNF442	2.71899418868781	0.412766546704115	0.468477735146949	0.881080392379035	0.378274309062784	0.530795523065871
ZNF813	25.061681149743	-0.882272807600741	0.636015314474588	-1.38718799299603	0.165384445763814	0.288979786035522
PIM3	678.785085415813	-0.309583650133157	0.179958571701629	-1.7203051080359	0.0853769954381531	0.172824390374921
ASNA1	397.010757950415	-0.150404921750155	0.135086908173266	-1.11339376838236	0.265539350182867	0.411884154537282
ASPH	116.693383949179	-0.180660017579956	0.177863872958772	-1.01572070018869	0.309762407723449	0.459865583886809
SPRED2	31.5206907786155	-0.330088575770187	0.205751272912925	-1.60430879039996	0.108646004439808	0.208769591555568
WWP2	594.110563671822	0.15314157528004	0.129175767366852	1.18552866688321	0.235808487208627	0.378019012032907
GFPT1	83.9962608027346	0.00548564720602449	0.180913966058162	0.0303218558829279	0.975810366111391	0.985082220178322
UVRAG	0.776776918146912	-0.594060160681386	1.07796080963882	-0.551096250781539	0.581567695419502	0.714605261575533
KRTAP13-1	46.8948349487108	-1.86151215274897	0.283351131866056	-6.56963019872082	5.04403734711073e-11	9.2735521706327e-10
ZNF26	22.3951926511843	0.557234554533263	0.1959093235935	2.84434933627504	0.00445022267446058	0.0149583534284874
ITSN2	496.253036000132	-0.00672615352479663	0.141701024958586	-0.0474672185805463	0.962140856655657	0.978416538245023
NTRK1	1.17037010805963	-0.247785946094997	0.636038124092303	-0.389577191538031	0.69684922068416	0.805833925050315
MGEA5	2765.44495384727	-0.207290604340199	0.169105004394968	-1.22580999351174	0.220270185605952	0.358626250608026
MT1F	3.88797180064565	-0.614534487876705	0.680836054042482	-0.902617427834337	0.366728973752785	0.519144624233066
TCAF1	33.4861915807647	1.44940364752113	0.179093462733443	8.09300141612859	5.82121878729969e-16	6.14886944992155e-14
ZNF69	25.7933162343619	0.323103484384028	0.248908021338893	1.29808385702491	0.194258520852665	0.326134336839003
TXNRD1	0.952902422037149	0.122871135836037	0.823578256550488	0.149191816149538	0.881402277489606	0.928810477050642
NRARP	43.3610015581543	-1.28027987685253	0.349153964782819	-3.6668060683455	0.000245598913075713	0.00116533773060413
ZNF583	59.7240836842874	-0.89511900894178	0.231530933812348	-3.86608819047592	0.000110594959984209	0.000568400650773817
KRTAP4-1	61.9326786840108	-1.67423286014272	0.282396210065224	-5.92866618059792	3.05405235906474e-09	3.71998784233799e-08
CCT8L2	119.264131935032	-1.88915754136481	0.269803162984681	-7.00198441139875	2.5236216634203e-12	6.80682210686397e-11
ZNF568	44.6178779053619	0.586422417928947	0.176684139831887	3.31904390788512	0.000903262254713492	0.00367841805601589
ZXDB	43.0858698017579	-0.325351902158531	0.235592555353393	-1.3809939862934	0.167280809711674	0.29141526475786
ZNF480	148.326186171125	-0.287408033794071	0.170957650321596	-1.68116509119899	0.092730852054071	0.184279419748206
ZNF587	99.4588362499627	0.062047902946162	0.147904477820274	0.419513349836235	0.674841000295756	0.788189634529109
TPM2	24.6519877759177	0.101998220944278	0.30389463633452	0.335636792325616	0.73714477560606	0.835478181000614
SH3BGRL2	414.940036133474	-0.0817214442530676	0.31396057537131	-0.26029205786879	0.794638498427263	0.873165379799075
ZNF808	100.277387091306	-0.0900187171709684	0.119773483678565	-0.751574675848542	0.452306877268107	0.600699821242887
ANKRD35	0.89491003557427	1.26785834746783	0.753148695950794	1.683410399944	0.0922956713664568	0.18360104582984
YTHDF2	119.978042558555	-0.0158283755582325	0.194754719454871	-0.0812733863525208	0.935224538571744	0.962256223415398
NBR2	45.6080874396551	-0.0482115465541597	0.233386990765326	-0.206573410094811	0.836343028012844	0.900728247058226
TMA16	106.743923161991	0.0405323898649382	0.202259023328948	0.200398425730641	0.841168990602653	0.904101387165712
ATL1	8.98352868460282	0.227011333335371	0.289997277246414	0.782805050760794	0.433741601153951	0.583479020936725
MAFK	103.971386549682	0.6066664121582	0.208690389097366	2.90701653670862	0.00364893907230654	0.012564763222001
C1orf228	0.780036517284518	-0.00667164279355754	0.883721776650257	-0.00754948329874405	0.993976441052435	0.996579214223062
ZNF43	136.564266392562	0.28098813083793	0.139527006930404	2.01386195418129	0.0440240289470148	0.101398616692006
GPN1	157.73959233848	0.624338112469257	0.147996385168856	4.21860379736249	2.45819800346245e-05	0.000144320804783281
C2CD4A	0.91480031947321	-0.895599454443082	0.781704523883427	-1.14570074379746	0.251918995994524	0.396660940144069
ZNF28	107.417360313641	0.383783858215062	0.188964068924667	2.03098853871559	0.0422561572667649	0.0979931136194247
ZNF511	12.6750153954336	-0.191961268720602	0.882224051400292	-0.217587888718195	0.827750221814367	0.895306107640411
ZNF627	17.2862705141197	-0.0402358799232624	0.328365431009545	-0.122533848339513	0.902476240859936	0.941599930309547
KCNRG	0.557186562275897	-0.358508269386136	0.973380848825229	-0.368312433739393	0.712640282391839	0.816957386993456
WDHD1	20.2000935685123	-0.0593104057814657	0.309768364443991	-0.191466955923414	0.848159766945843	0.908731551506609
ZNF789	84.6245686766303	-0.986596075099395	0.179631536113068	-5.49233222878184	3.96660304010638e-08	3.95178742778965e-07
CTNND1	19.5866291335363	0.468671164511083	0.436171353789295	1.07451156624442	0.282593463670442	0.430947196878282
SLC34A3	12.1466316464038	-0.743912992968285	0.287147155649818	-2.59070298392753	0.00957801175055148	0.0286802993815816
RD3	2.18133183241863	-0.520070181352403	0.514564417177273	-1.01069985407334	0.312160106923328	0.462606307382463
SH2D1B	67.6146993326065	0.800886642847723	0.275312404110485	2.90901038562113	0.00362574815019235	0.0124927845272074
ARC	3.91705800196355	-2.56481822059902	0.677806548267602	-3.78399740627235	0.000154329431847865	0.000767204144266569
NUDT16	60.4580474109295	0.0073475043660079	0.233273159847096	0.0314974271828957	0.974872843939096	0.984599770646213
TLK1	1.0800577463346	1.19672471794738	0.931236407652354	1.28509227959023	0.198760039131549	0.331731315192266
LRBA	353.657822263345	0.619480923094219	0.119431413701756	5.18691777894539	2.13803066584034e-07	1.83782987396027e-06
C3orf35	7.32547658771546	0.616341122383656	0.394463139600454	1.56248090254501	0.118174741359155	0.222681243545462
MMP17	17.2541001787794	0.129094130794463	0.282086507697917	0.457640217704805	0.647210944482563	0.767528034283018
OR2M2	34.1635485120803	-1.91228466016298	0.292538718202322	-6.53686005023249	6.28237835036805e-11	1.12108946185443e-09
BAZ1A	323.22332019179	-0.5509442172553	0.153524305184834	-3.58864491581315	0.00033240120889369	0.00152027590034915
COPS8	376.330281441733	0.227963103045203	0.199883582165088	1.14047937592455	0.254086640215523	0.399075084190834
PPIAP22	1763.18808778924	-0.329873080558715	0.34138182892364	-0.966287753506938	0.333900212339273	0.485750759059355
CCDC69	1792.78413241257	0.0583693064208595	0.12270602985739	0.475684092205548	0.634299455720796	0.757161390281964
MDM4	322.337420675393	0.0198902318738534	0.126618795581496	0.157087514397113	0.875175877483199	0.925460658628217
ZNF534	29.4270814052631	-1.74516894441102	0.263314473276476	-6.62769851841233	3.40960932484717e-11	6.49929102148627e-10
NCOA6	740.4367995628	0.0903389638762136	0.107191116518002	0.842784055346988	0.399349227005995	0.551755395933754
STK39	201.254747688676	0.435744259516117	0.162985934954705	2.67350835909377	0.00750624054620135	0.0234202683330814
TAT	9.06861249925589	0.0395691809148006	0.374417310180191	0.105682028685473	0.915834639522107	0.949976178203938
ABHD17AP1	243.467357348085	-1.14294724183246	0.225501065018625	-5.06847824305422	4.01008809467557e-07	3.28969173784447e-06
C6orf89	540.759054487971	0.264857313443388	0.11522468167719	2.29861614359156	0.0215267460264239	0.0563290117015903
CALM1	1083.70411200995	0.330887202696819	0.127634886534733	2.59245110549595	0.00952947260064837	0.0285523116029427
FAM19A2	27.6202035576455	-0.85756938911174	0.314145689550739	-2.72984611165015	0.00633638961623952	0.020259006564859
TTC37	93.0150624193928	0.316235303479022	0.191241472664115	1.65359165600256	0.0982105091935408	0.192915622244401
TUSC1	95.879344656509	-1.75514077595877	0.216804601497465	-8.09549596196781	5.7031505632361e-16	6.14886944992155e-14
PAPSS2	13.9348190584726	-0.392400454575182	0.414298659712148	-0.947143915087292	0.343565449693109	0.4957576819142
LINC01565	2.90352900307655	-0.848383284564986	0.542347975432822	-1.56427851304863	0.11775217590731	0.222147501526933
SLC9A6	190.279264712706	0.327393906168718	0.0948036382748719	3.45338968130609	0.000553588679399266	0.0024009744915684
FAN1	39.0376927699147	1.14563862055546	0.192854455514884	5.94043117902998	2.84273381174554e-09	3.48427770537747e-08
EIF1AY	617.502015916864	-0.932843228346357	0.728281518214968	-1.2808827424768	0.200234855284531	0.333718443047544
IPO9	64.7807850075114	0.48130427694708	0.150778381847345	3.1921305365538	0.00141227491928476	0.00545252041941306
CEP290	7.53137938661171	0.671474299701141	0.297765084271125	2.25504713336283	0.0241303704546656	0.0619906964437027
MT-CO2	0.450733454422734	-0.598061517985226	1.037431137426	-0.576483099850937	0.564288689790352	0.70075560130279
GLMP	146.334779828099	-0.370216263704407	0.157591826233268	-2.34920980708995	0.0188133026095911	0.0502515466883117
FAM179B	53.9351944325033	0.296914798732099	0.283920271227304	1.04576822728656	0.295668053817042	0.445589238630919
DLL1	5.18264820911827	0.829765613604235	0.39837664206437	2.08286713122643	0.0372633363808234	0.088512359227976
ANKRD13B	19.3425597504326	-1.09345300213604	0.251007059209671	-4.35626394563931	1.32301227006082e-05	8.16189671193735e-05
ECI2	38.8043883544339	0.46690852200018	0.189482342225026	2.46412682320387	0.0137347503659761	0.0387304127755263
UNC13B	13.0924275086837	-1.32699818942064	0.414610274942134	-3.20059166311267	0.00137145739089557	0.00531824725359834
C19orf45	2.6124060408388	0.00336689660213136	0.733012060027043	0.00459323493532582	0.996335141647714	0.99780808835169
MT-CYB	0.606293297433281	0.470656973156566	0.831179965148264	0.566251585566804	0.57122276700051	0.706427931131863
LDB1	637.104271914312	0.493135770017592	0.151456356096476	3.25595955645117	0.00113009847718655	0.00448096003572417
PPP1R14C	0.44397023086499	0.724834781064268	0.963211609025319	0.752518734484246	0.451739167801074	0.600081602117831
CTR9	405.833537780502	0.186145398161031	0.151479812366183	1.22884624197347	0.219129460198638	0.357066072946491
SMOC1	1.89093856805089	-0.185372657247289	0.573684475223889	-0.323126501157181	0.746599440867811	0.841860176184683
F5	313.276184087654	-0.173559887751222	0.241299139081313	-0.71927271855179	0.471972901801287	0.619668931749986
MSRB1	3111.19978886884	-0.423181140581683	0.129782908241434	-3.26068467963782	0.00111143562578613	0.0044129205764137
ZNF652	524.051910589686	0.130707426487722	0.10028820205694	1.30331807537551	0.192466192632543	0.324020937759223
SMURF1	156.627152646879	0.210404806273627	0.108807879600336	1.93372765875475	0.0531466212971478	0.118116270145951
SLC5A3	93.8058951596836	0.316300197897035	0.162942718187156	1.94117418327177	0.0522371534285259	0.116536160017305
GPATCH3	58.4473859349785	0.665289623894086	0.211903737646687	3.13958418705829	0.00169187793482061	0.00637685556730052
CDC42BPB	27.594629001581	0.305359842519829	0.220261344928869	1.38635239251101	0.165639325930614	0.289226109173223
RPL10A	3846.81017498852	0.563462194013283	0.161119877397448	3.49716126349416	0.000470237479103304	0.00207888873480082
COLGALT2	5.405547509226	1.24828903486418	0.478404657082116	2.60927442152788	0.00907344463811071	0.0274352927744282
MT-ND2	0.384325694351925	0.432319117622393	1.10200268639037	0.392303143142476	0.69483424151465	0.804186850821234
SYCP1	1.46358395675136	-1.70236647227703	0.685234460957966	-2.48435618648996	0.0129785919332458	0.037015459005317
RCSD1	1111.28252069317	0.507845302144588	0.11519148288865	4.40870530884214	1.03990410159969e-05	6.56246182066475e-05
ZNF830	188.360486824685	-0.568597190015012	0.192450574441164	-2.95451022511156	0.00313165775604201	0.0109766941407299
MT-ND5	1.19719519799055	0.154660520674291	0.625790674303621	0.247144176199809	0.804796646229833	0.879875057713617
CNOT7	233.751005844431	-0.0572864469078337	0.210387231834501	-0.272290511207912	0.78539865164754	0.867232552910045
TMEM184B	190.229569632112	-0.113425532833239	0.173956254699121	-0.652034806275992	0.51437871897618	0.658041290085713
MTOR	238.348184933438	0.305520936716436	0.121029544513244	2.52435004977652	0.0115912443776754	0.0337003280330135
SCAMP5	23.6588208630125	-0.313554487766149	0.349158432185782	-0.898029257959639	0.369169951425961	0.521719518130904
ZNF521	2.07108814222581	-0.26707061135623	0.614691103771377	-0.434479382762568	0.663940363276344	0.78022295292142
MAGEB3	2.19146719514187	-0.551939065891963	0.505473799010876	-1.09192418473917	0.274866426505488	0.422888047697516
LRIG2	89.73666755328	0.410284110058647	0.124241186006318	3.30231965137376	0.000958887282121585	0.00388160921627384
MT-CO1	1.6211714777751	-0.603436895313675	0.601288708510814	-1.00357263785675	0.315584648766784	0.466425477782106
PNP	345.947181971174	-0.279839514229066	0.228987667951777	-1.22207242307912	0.221680240562555	0.360355706232421
LRRC10	90.5079195689435	-1.72694596836911	0.206751598517827	-8.3527575155372	6.668746547466e-17	1.21089312309813e-14
GK	4.27104204843698	-0.3522433788992	0.376344367132907	-0.935960279099393	0.349293639223794	0.501885207019798
FOXJ3	327.73203949107	0.34139274213951	0.10404625188622	3.28116328988805	0.00103379875315369	0.004144843487206
SFT2D1	593.79926391447	-0.351705625821459	0.13134345714112	-2.67775520362292	0.00741173655358874	0.0231500116897249
CD247	770.191466779707	1.47416276434594	0.201019433714865	7.33343407203586	2.24328861377867e-13	8.4245292866703e-12
ARHGAP11A	63.9387836042931	-0.278405485414139	0.214803762741115	-1.29609221859711	0.194943715517924	0.326910755157306
SUCNR1	24.4072093013941	-1.15007252779169	0.352060753155243	-3.26668768808934	0.0010881365098536	0.00433704050158211
HMGN2	978.205222248381	-0.369026772175888	0.150965519156285	-2.44444409715744	0.0145075562168599	0.0404562361696569
SELM	6.49882633288996	-1.518368471519	0.668043440623342	-2.27285888789242	0.0230346849818101	0.0595668633951873
UBE2J1	1416.854198478	-1.07230355268974	0.231986313445246	-4.62227075711873	3.79562156642996e-06	2.58916664018323e-05
OPA1	134.85187465148	-0.22180643622166	0.138442019702954	-1.60216122747686	0.109119961466333	0.209474646463925
DENND4B	466.536022139306	0.37435759123675	0.144608621848439	2.58876397860362	0.00963210882947038	0.0288128961979385
RYR3	3.79538385085752	-0.121000605205479	0.449601876601904	-0.26912833665198	0.787830925123284	0.868665712044347
ZNF277	116.383105923742	-0.0141985522115418	0.155530770364394	-0.0912909527695129	0.927261406614921	0.957111741211483
KTI12	138.698546650398	-1.0234675648384	0.153976681152415	-6.64689975896619	2.99330733988178e-11	5.79352990959757e-10
DUSP27	0.687783072571985	-0.780627185043775	0.817708010378726	-0.954652730725023	0.33975334152642	0.491823815367143
SELT	363.904076801923	-0.352045696832732	0.142592809737017	-2.46888814016644	0.0135533578186788	0.0383047643229123
ARHGEF15	9.11206573491438	-0.880630850519847	0.393742764322516	-2.2365638947933	0.0253148568983193	0.0646001991524337
TOX	81.7247300501743	1.12914317694937	0.204424718918133	5.52351585916361	3.3228228342813e-08	3.36736930841177e-07
CD3E	1585.75224731774	1.40561037416053	0.220250660080393	6.38186679507552	1.74942107819773e-10	2.80369003187412e-09
RUSC2	31.6936965828584	0.169693574960337	0.23197315216093	0.731522477405545	0.464460080267318	0.612056955964397
C1orf68	149.662372763343	-1.96345429197205	0.257408717256105	-7.62776922592928	2.38850630712564e-14	1.28258419473792e-12
FICD	46.5566243566196	0.0964159872336604	0.249841031743176	0.385909338273832	0.699563814407327	0.807432337035141
OSTC	170.50973341459	-0.228135113253154	0.26584410511246	-0.858153740729537	0.390807575803971	0.543327974113645
R3HDM4	6112.15237621903	0.0552942514006578	0.324942431971815	0.170166300120059	0.864879353760532	0.919430230431208
TSEN15	15.5879003161698	0.47230726524447	0.342415005874813	1.37934160927849	0.167789453182345	0.292109878313793
LTN1	76.2424792783192	0.184045906446727	0.186750102278066	0.985519708967479	0.324368855247563	0.475933742708708
RUNDC1	341.183973905454	0.24138049526923	0.112273347653837	2.14993585132474	0.0315602892976561	0.0771614901998357
CCDC152	4.75313536510017	0.333024511550547	0.359139042502479	0.927285736549371	0.353778197992516	0.506526788455227
STKLD1	1.0596348780675	-0.0714168601429972	0.68103781453755	-0.104864749972058	0.916483130152646	0.950156343611559
GRK5	153.797128600389	0.155013782040081	0.150493583926781	1.03003581943732	0.30299319125696	0.453391287152161
TYW1	182.3803261161	0.403912843325742	0.220529827584839	1.8315565189038	0.0670175199032266	0.142609590196391
DCAF12	13865.5036948526	-0.317824196006261	0.396475790602889	-0.801623210140956	0.422770947408799	0.573230538622878
OR5D13	31.0088725902589	-1.94664932544626	0.352984490746102	-5.51482962135713	3.49118005780274e-08	3.51975697527645e-07
SFMBT2	209.756694439148	0.544146772094684	0.157213523735492	3.46119569847057	0.000537781721280693	0.00233990846267709
ITPRIPL1	2.82413831868854	-2.91222031696724	0.627065869812639	-4.6442016017191	3.41394077014102e-06	2.34698433975385e-05
MT-ND4	0.804157106480622	0.573177124731772	0.819732741258895	0.699224388489743	0.484411811401568	0.631808740685413
SMC5	66.806575507501	0.158466516431628	0.259585207997686	0.61046050217561	0.541556800256395	0.681365806337302
MT-ND1	0.398762102408627	0.412208388195567	0.982497298528823	0.419551675931122	0.674812996617287	0.788189634529109
DCAF12L1	4.43939504948959	-1.64951208864762	0.431885507120373	-3.81932725560961	0.000133816133225852	0.00067244038644991
PRMT6	57.1839731266537	-0.868406336373353	0.172207487793577	-5.04279080718198	4.58790738875438e-07	3.72553309534951e-06
SHISA4	63.035909931996	-0.20934019528511	0.380471564792619	-0.550212459107723	0.582173659000639	0.715141610804159
CIPC	80.0833028059991	0.242386926900293	0.147972045760576	1.63805890264222	0.101409406996901	0.197528423007092
CAPZA2	695.542442891568	-0.459757231404264	0.166008173711235	-2.76948550861113	0.0056144901809221	0.0182450213204024
TOP1	1738.36995825503	-0.179719067067392	0.253128065236838	-0.709992654900746	0.477708691038984	0.625056323844412
PRC1	35.6565094013545	-0.473779268429638	0.256733016801247	-1.84541620058327	0.0649770182715935	0.139023350682407
BHLHB9	6.50531941773719	-1.00748618305514	0.580636295764415	-1.73514158588514	0.0827157299976057	0.168521937819298
MAP3K3	851.284904570194	-0.030425755794409	0.117296122979694	-0.259392680861893	0.795332276338415	0.873420967073888
L1CAM	1.99885781575561	0.513274877859774	0.507628575290838	1.01112290135696	0.311957610607054	0.462422941897159
SREBF2	315.729425478125	0.519186619371819	0.143252759525399	3.62426958539509	0.000289779227247533	0.00134773739886739
C1orf174	175.804885428136	0.223020023839117	0.136967832182812	1.62826570505584	0.103468558024162	0.200799414613133
POU3F3	74.5008457989305	-1.03871673834416	0.25803657385611	-4.02546322337773	5.68632673306097e-05	0.000310938443804418
RASGEF1A	61.5662291176749	-0.348160991926897	0.29643668676359	-1.17448685494369	0.240200074077281	0.383488388753005
C9orf114	84.793993785285	0.211859506862975	0.255901807581121	0.827893749034246	0.407730675348946	0.559470269937753
RPL39	926.895716224034	0.469131503965823	0.147193196284112	3.18718198808801	0.00143666347624521	0.00553091886494138
DZIP3	162.852700806148	0.62779100983652	0.224480788507096	2.79663580127114	0.00516377049359327	0.017011654375458
KIAA0753	5.86558844357208	0.579243497406914	0.562567718663243	1.02964226028343	0.303177969386921	0.45345393807845
DCLRE1A	28.0261835486456	0.141810129996111	0.186859842272316	0.758911750495042	0.447905349318695	0.596400264854947
ATG9A	272.636236634005	-0.388230367365854	0.206425658425918	-1.88072728131896	0.0600090265772014	0.130474794997367
NOS1AP	5.73427593639086	-0.353646055940897	0.465081125526384	-0.760396491129664	0.447017620070307	0.595651486026503
CSAG1	4.58258921443921	-1.61532715134516	1.13713794796593	-1.42051995910838	0.155456362138804	0.275765786473499
APRT	860.625462542659	0.451745349636632	0.182609617393825	2.47383109435236	0.0133672877878016	0.0378798348113893
GPRASP1	8.6869048855153	1.28006216478137	0.352146698211024	3.6350253212208	0.000277953334024054	0.00130029005900814
TBKBP1	310.684353686428	-0.415526302591965	0.204125842718094	-2.03563790384848	0.0417867287180186	0.0971347040927098
MAGEE1	55.4918773084608	-0.804907513686002	0.253956695127914	-3.16946758690721	0.00152718490769661	0.00583211743911707
CCDC167	1.0240097408035	0.422990557068179	0.701108195217825	0.603317091361001	0.546297765087552	0.68561654100663
MT-CO3	0.517820807130788	-0.119449542704489	1.04613642073767	-0.11418161182101	0.909093828209446	0.946049985353775
ZFP2	18.3547296573486	0.353833172232752	0.272897341982037	1.29657976755246	0.194775817651387	0.326691408084361
SOWAHA	12.3618183009681	-1.90782145007666	0.29274716640293	-6.51695957818694	7.17467497153113e-11	1.26367550273578e-09
L3MBTL3	39.0289782986118	0.448883187869899	0.149422528738708	3.00411987174204	0.00266350361452254	0.00952533790103258
DMD	1.33118632599358	1.7567374285895	1.28652832631259	1.36548678537425	0.172100103668573	0.297877272593806
MFAP3L	107.214652384349	0.0558978633770683	0.320329186310174	0.174501312293606	0.8614714995289	0.917357770326633
NAGA	591.557444813908	0.257540093041918	0.173304289296936	1.48605723543665	0.13726398249574	0.249910122358639
KIAA1279	41.5868353776396	0.189135385170586	0.211983420207286	0.892217820552386	0.372276192182043	0.524803951729016
TGM2	177.442263061157	-0.643855733091191	0.36587789003327	-1.75975578363766	0.078449223023884	0.16177568962881
ARMCX6	36.1033954387177	0.920295431507973	0.209880178420615	4.38486110710101	1.16059806510763e-05	7.24622960678507e-05
PJA2	676.692065643737	-0.459423107973647	0.140392385037129	-3.27242184718313	0.0010663034762614	0.00426061776937207
RORB	2.84846908273805	0.761145262268883	0.486189404245541	1.56553239462307	0.117458127771541	0.221877949854157
SGMS1	248.677604334704	-0.240239130679357	0.115807801430121	-2.07446413551265	0.0380362262478773	0.0900446307666484
OR10R2	60.5242713854214	-1.9249296081436	0.264195273789812	-7.28601076215708	3.19267484695058e-13	1.1291683148462e-11
OR10Z1	48.9504379770234	-1.87404148565373	0.271529653667063	-6.90179308353405	5.13501957600791e-12	1.23556147257141e-10
RP5-961K14.2	3.13258431487213	-0.835974159636256	0.469258633429772	-1.781478485598	0.0748343165159756	0.156019983048755
Metazoa_SRP.2	2.63918657005187	0.171222434089161	0.46554209147245	0.367791521380176	0.713028691551661	0.817119606584429
ZNF525	40.5020152944455	-0.252983287655863	0.461480376866659	-0.548199447555189	0.583554961405117	0.716274754208904
AC012454.4	6.96060322376045	-0.0862372303269866	0.333531779522223	-0.258557761573784	0.79597647657032	0.873491195129785
AC074019.2	102.490408508611	-1.58844585605064	0.233687470200357	-6.79730862201878	1.06591600692961e-11	2.3235122066895e-10
CTD-2026K11.6	3.02153159824331	-0.0929039348151459	0.49650449367199	-0.187115999954115	0.851569683564665	0.910914436422244
Metazoa_SRP.3	1.68151071804298	0.647015000351344	0.648157808168524	0.998236837074588	0.318164527708456	0.469214755633345
BTBD7P1	25.9397043912633	0.383970322655837	0.272349189743015	1.40984565813523	0.158585261469933	0.280070831613589
FAM32B	4.01270477679862	-0.0670033728246277	0.386089541755393	-0.173543609909739	0.862224152129452	0.917608931087258
E2F3P2	104.483678449019	-0.208681681224058	0.22904480181531	-0.911095469402221	0.362245073399771	0.514907794188537
Metazoa_SRP.4	1.92658816793567	-1.29416601405503	0.60248616528662	-2.14804270806676	0.0317103628543166	0.0774853802654103
RP11-820K3.3	2.07546544112958	-0.570522944146747	0.576556317112543	-0.989535501066034	0.322401209338619	0.473796620782737
INF2	85.04642846744	0.621240540511527	0.194851778883122	3.18827235795556	0.00143125655912479	0.0055125129621397
HMGB1P39	10.6523030410108	0.448213741777691	0.346463640961669	1.29368190132043	0.195775319404876	0.3278903277443
AC016712.1	6.04428368180891	0.458332660664588	0.395143193677313	1.15991536232528	0.246083267412208	0.389948593085589
RP11-176H8.1	15.2096059356426	0.0334499474606543	0.30425962793212	0.109938829834226	0.912457887420106	0.948204659338623
Metazoa_SRP.5	16.5705694205934	-0.34677007030649	0.3005605539449	-1.15374444768312	0.24860495545785	0.393165042693644
OR1F2P	135.865028188455	-1.90838310169632	0.251674840125348	-7.58273294519963	3.38350837661299e-14	1.69300377946831e-12
RP5-886K2.1	34.4992943865198	-0.328650547689271	0.280539393765178	-1.17149518033237	0.241399793991947	0.38484563464701
OR2T5	58.3951847679593	-1.69001938720336	0.409836697820076	-4.12364094331372	3.72930084825615e-05	0.000211679586981423
OR2L2	60.7148502608939	-1.91062277131069	0.281294378861593	-6.79225364915942	1.10395226651082e-11	2.39752296794759e-10
OR2W5	104.632997735311	-1.74202321804141	0.199720278767187	-8.7223151739743	2.72570368056723e-18	1.00016289428814e-15
EFCAB2	35.9741145542792	0.394250152266645	0.292644117792865	1.34719998898354	0.177915831516098	0.305660509217035
COX20	141.910579377249	0.201847007834187	0.132385043897664	1.52469646035105	0.127334825041472	0.235657063513233
CHML	16.2630365884956	-0.84997281007092	0.280412049858535	-3.0311565087867	0.00243618933588163	0.00879274646985311
TCP10	3.95744284991072	-1.03680725940654	0.463794331187079	-2.23548928843704	0.025385244073362	0.0647329236809215
TATDN3	188.887248480762	0.167379857994827	0.154206018768147	1.0854301234927	0.277731196611587	0.426054462908984
CR1	433.768852674526	-0.638024548029628	0.273925221945475	-2.32919241060842	0.019848874795984	0.0525632584245476
RAET1G	1.17180882297152	-1.10991513151837	0.652717535190617	-1.70045244945692	0.0890458533334505	0.17870917685475
C1orf53	1.09165801862563	-0.723959954921608	0.718675336599275	-1.00735327630323	0.313765036075591	0.464476683509781
SAMD5	11.4680268917552	-0.276205299395107	0.276311739355097	-0.999614783069881	0.317496966208809	0.468426375090949
TEDDM1	67.1013938764113	-1.53662627793777	0.232755041980513	-6.60190329224499	4.05912285725361e-11	7.60567349838382e-10
ECT2L	1.68353508010447	1.20091014871431	0.618842609982689	1.94057443579702	0.0523099173928661	0.116683710111519
GPR52	75.3039857136542	-1.10877108913426	0.245555444292773	-4.51535942250292	6.32094663419356e-06	4.16501433101576e-05
FCGR3A	0.641856386087593	2.19244070571239	0.880325242739221	2.49048942285284	0.012756729278646	0.0364806417900297
TMEM244	0.448439339840796	1.41944213349876	0.927952376321896	1.52964976405898	0.126103444511961	0.233826678248837
OR6K3	112.563290269122	-2.10430319153097	0.255369225508708	-8.24023798223569	1.71868453783682e-16	2.46107241991219e-14
CENPW	28.9658411510518	-0.950162700098207	0.300668323907944	-3.16016894546271	0.0015767768014225	0.00599785872505716
MSTO2P	0.808126328937776	0.52469518184852	0.733991839059282	0.714851520040051	0.474700796191711	0.621859808354378
FAM229B	5.08133915887077	0.553476164607732	0.533819512533693	1.03682265562145	0.299818514989819	0.449996037879478
FANK1	3.49129373950033	-0.339024768476842	0.416506620571024	-0.813972099680057	0.415660934516259	0.566629970049587
LOR	0.427039921111261	-1.535125308857	0.999006765446119	-1.53665156428792	0.124378658109485	0.231279698615114
METTL10	17.3722080433715	0.767119522448293	0.303616269348911	2.52660874890973	0.0115169726016792	0.0335120499642122
DDO	1.0048294081521	0.340226532363613	0.711522696182767	0.47816680225225	0.632531488838771	0.755870623035299
CCDC162P	0.473950657348418	0.256364926600424	1.02552366572558	0.249984408130688	0.802599406415141	0.878405725793195
HIST2H3C	0.902481871930329	-0.0495070472858527	0.750280158960839	-0.0659847480898621	0.947389968250074	0.969236728089483
HIST2H2AA4	862.369360498255	-0.0879094363952654	0.163761059656926	-0.53681526352744	0.591395227287754	0.722547456868702
HIST2H2BF	10.5095776975815	-0.281549092532733	0.415814094683226	-0.677103292391333	0.498340420117039	0.644422077137865
HIST2H3PS2	159.204275858222	-1.81298587211252	0.258361767490951	-7.01723745629669	2.26297837620307e-12	6.17950978915732e-11
HIST2H2BC	24.4235979733682	-0.41374732434003	0.324681311656868	-1.27431826066198	0.20255064749129	0.336463694639638
HSD3B1	54.4452159908057	-2.04120937427522	0.248732088371432	-8.20645774994287	2.27809660521861e-16	3.06145483924777e-14
HSD3BP2	0.488946234748175	-1.92105428365844	1.08257720585746	-1.77451942758841	0.0759772714833327	0.157693575611117
HSD3B2	5.39145236343695	-1.85284987059485	0.429324563823097	-4.3157322611485	1.59074693152003e-05	9.65207585855139e-05
RBM20	5.37391586922349	0.588131888891019	0.474376592634883	1.23979955592727	0.215049542526701	0.351850217605461
C6orf163	6.6668182371127	-0.0417352197759543	0.388887087883969	-0.107319633580652	0.914535409149649	0.949073530463567
CHIAP2	7.25327063288076	-1.81034177799379	0.378106131400479	-4.78791965443249	1.68519085426924e-06	1.2229611255148e-05
GDI1	854.039122596704	-0.199803556648824	0.112335555220199	-1.77863149612045	0.0753001968866094	0.156723799037556
PCMTD2	331.031097865159	-0.464803949555738	0.233085823832193	-1.99413221239215	0.046137607781986	0.105371069225119
LIME1	169.96863042619	0.871495201490547	0.258252658894115	3.37458365471414	0.000739274430527078	0.00308477624848932
OOEP	1.09088988611321	-0.738855084723647	0.793698871608003	-0.930901014419682	0.351904769742434	0.504484674383322
KHDC3L	5.67034032282326	-1.71243251595356	0.394511922692166	-4.34063564991357	1.42071130079102e-05	8.70364804898516e-05
DPPA5	20.5320727779615	-1.75677244012361	0.334225302272601	-5.25625207959495	1.47020740158032e-07	1.31645973380957e-06
LINC00632	3.01340341799555	0.680153019922731	0.484118030839867	1.4049322202331	0.160041434382493	0.281909169294815
C10orf62	142.349369536904	-1.91642408772733	0.272692148305593	-7.02779342799297	2.09825225148066e-12	5.79892127562025e-11
FAM127B	75.1814532819109	-0.709589385261795	0.220014072859635	-3.22519998852301	0.00125884698096211	0.00493590202041086
EFCAB7	7.09251745072598	-0.420796412701961	0.312069652192588	-1.34840542726748	0.17752801934485	0.305113290858786
ARRDC1-AS1	18.3663338898201	0.502307060022423	0.213738769741436	2.35009802213269	0.0187684677516611	0.0501622188937796
ZYG11A	13.40185354158	-0.382158768069631	0.278025528193786	-1.37454560576633	0.169272362074412	0.293994094587972
LCN8	1.51945576907036	1.3754215981717	0.865894947885943	1.58843933843216	0.112187027974917	0.214009544430002
GLT6D1	0.540360314835836	-2.14725003785696	0.998262450072491	-2.15098748600734	0.0314771874285984	0.0769903766393422
IFIT1B	278.581572929888	-0.85781581980963	0.453911566786854	-1.889830272187	0.058780663489912	0.128306336107054
LIPN	212.291068049562	-0.770044520518364	0.259390859115251	-2.96866482938099	0.0029909664153371	0.0105380859118489
LIPK	0.604089109610401	-1.45508799781215	0.882820039516487	-1.64822719544188	0.0993060581563257	0.194428368420116
LRRC73	27.8445334585699	-2.16961821443575	0.305815288544605	-7.09453809442002	1.29784223201052e-12	3.77832979047956e-11
SYS1	316.592699678806	0.403358996394804	0.148740516606295	2.7118300083794	0.00669128981784272	0.0212271967840721
INPP5B	223.504085604124	0.410923331640934	0.14123475976188	2.90950565097251	0.00362000842520573	0.0124822256055498
RPA4	43.6061356396897	-1.57703056056264	0.3044888311303	-5.17927227316846	2.22753152838904e-07	1.91103325910941e-06
MAFB	330.220637509719	-0.635165053004448	0.173227467042642	-3.66665323835795	0.000245745678693004	0.00116540620323637
TRAF3IP1	81.8407585451044	0.495066014609539	0.151545524092436	3.26678084076948	0.00108777854764382	0.00433704050158211
CHIC1	12.1638777951811	1.03700548141834	0.255757411264131	4.0546448929583	5.02105202604224e-05	0.000277489141307443
NAP1L6	27.829497183035	-0.0412493171006038	0.268771640162323	-0.153473473152493	0.878024907823586	0.926915170312684
GIGYF2	787.091509294409	-0.0386263714280292	0.0948975505560893	-0.407032333307686	0.683984240737294	0.795730559696812
C2orf72	1.10782947327564	-2.03180865371836	0.775875373245681	-2.61873069281578	0.00882575930448327	0.0267829253325058
RUFY2	54.6086217053654	0.141450420661597	0.263271915910578	0.537278806105704	0.591075042873143	0.72237247559299
GGTA1P	5.51735484212247	-0.503914967750569	0.430497507124837	-1.17054096576787	0.241783338455008	0.385247868663656
PHACTR4	186.447896741146	0.316105024811686	0.0981777656662553	3.21972111166443	0.00128315362651169	0.00501891734926723
AGAP6	92.6199100880666	0.640970922685227	0.25592195022541	2.50455626069071	0.012260510439652	0.0353138790471939
ZDHHC18	1539.16534896435	-0.351637341959043	0.17035849432853	-2.06410219428755	0.0390080279725366	0.09194973188976
C10orf128	145.31937801692	-0.0667521638455019	0.208855699421931	-0.319609012491677	0.749264741490295	0.843678104153293
CXorf65	10.5411422817171	-0.425754841610001	0.326533978699509	-1.30386075992967	0.192281061538497	0.323771160313341
LRRC37A5P	2.49419010485722	-0.364548882023921	0.566740314396089	-0.643237957074538	0.520069707403121	0.663190541304023
SYT15	22.0629479813504	0.438331290400162	0.423778437086406	1.03434071212733	0.300976910508628	0.451119591931619
GDF5OS	1.27108821283475	-1.32089492264585	0.644920406097387	-2.04815184968172	0.040545122756356	0.0949503054258341
ZDBF2	21.7953617182916	0.145273393642384	0.27464969627892	0.528940667368707	0.596846609733305	0.727542344607426
AWAT1	9.62349953356046	-2.62342046907455	0.445082463324741	-5.89423463121361	3.76421992216582e-09	4.51015003327256e-08
AC011737.2	7.11740159685334	-3.07770263034022	1.0915089346022	-2.81967699280618	0.00480720119389286	0.0159632795301725
KIFC1	10.4953198034294	-0.578253668891247	0.399814526947006	-1.44630479864453	0.148091730430037	0.265696205364596
DAXX	674.537650239594	0.653279541814297	0.106334288175669	6.14363958251216	8.06517332151972e-10	1.10032453688557e-08
BMPR2	163.053585359743	0.134159467431333	0.128087023277584	1.04740873820284	0.29491110325879	0.444867185825374
TCEA3	153.136965907773	0.872489963372622	0.25703341178802	3.39446127763414	0.000687637635439425	0.00289440782939788
WDR46	0.468289365088202	-1.96341394382145	1.07090899922742	-1.83340876324497	0.066741805375752	0.142176846168856
OXLD1	41.3409609832104	0.433905205211316	0.164562101879272	2.63672619792887	0.00837103686020613	0.0256059521046909
OR13C3	27.7894471538886	-2.04449592210688	0.286327330356692	-7.14041485163132	9.30496576258714e-13	2.80785116243325e-11
BRD2	1.25863115350954	-1.79153514976277	0.881966406938944	-2.03129635739832	0.0422249406745646	0.0979465139076922
HLA-DMA	266.749772224276	0.773073368267703	0.27595806146878	2.80141614328293	0.00508788623003619	0.016790882550052
COL5A2	1.28626139272435	2.21944587926113	1.08709536482663	2.04162942007861	0.041188304707649	0.0960860411676586
SPIN3	8.86226926456829	0.388769439634008	0.323576960835439	1.20147441471188	0.229567225368352	0.370441368796407
HLA-DRA	1179.61837079606	1.03389802060245	0.302020770084296	3.42326794383673	0.000618730553983399	0.00264571528218247
COL15A1	2.25168236145762	0.745047935472293	0.551465829843005	1.35103191377134	0.176685209855901	0.30410989946174
OR8B2	15.7207669542597	-1.60174066084418	0.69394018085288	-2.30818261435096	0.0209889817313839	0.0551265933842625
AGPAT1	203.947209788158	-0.145311092785433	0.137035028610238	-1.06039378587452	0.288965488060451	0.43867860206936
PRRT1	0.564567428032545	-1.91517400933676	0.92669913081752	-2.06666214054525	0.0387660009618041	0.0914399178798202
MRPL38	133.270831409833	0.41361690237133	0.151707210991731	2.72641557159649	0.00640263301641341	0.0204366754835247
SMIM5	203.267227938264	-0.0743383407602246	0.354840694960471	-0.209497788207482	0.834059661834421	0.899148783442873
STK19	76.5737794575931	0.0855977958997773	0.102412701197304	0.835812305495863	0.40326050267505	0.555341101482719
CD300LD	9.05035778499234	0.827471476782641	0.54603050737261	1.51543085159155	0.129663329362782	0.23903707557742
BTBD17	0.597690344730129	1.02423224611431	0.878771204132585	1.1655277748038	0.243805424178475	0.387435672415531
DXO	8.72226091528742	1.0635860781819	1.38547221663341	0.767670448683788	0.442682996942542	0.59175589140475
SKIV2L	12.2210217357505	-1.34537816862181	1.62695784010055	-0.826928722712731	0.408277462352097	0.559766937526399
C2	47.2132695373229	0.329817389283412	0.361961281753541	0.911195218686357	0.36219252284746	0.514874649306886
SDHD	280.305798731208	0.115415018346788	0.126708458992145	0.910870665343212	0.362363523614855	0.515034598243095
LAYN	2.17381049456694	0.419045077297726	0.482416332939386	0.868637831444189	0.385045255189985	0.537493228222091
NEU1	29.4492120068939	0.542688118281024	0.420908088084201	1.2893268949787	0.197284464663264	0.329705975530322
C6orf48	253.864751413897	0.470793085804129	0.163519253908629	2.87912936581277	0.00398774719104	0.0135748340308828
HSPA1L	1.90824149718912	0.330016604274354	0.472724643746777	0.69811592993898	0.48510469655496	0.632384651056362
CARD16	1882.83455451789	-0.48132970143622	0.180211833404651	-2.67091062968897	0.00756457842588314	0.0235480593522587
MBD5	55.2151734778264	0.182464102826383	0.230943677482835	0.790080528790162	0.42948074040107	0.579739751738507
MSH5	38.5790543541492	-0.399021814308179	0.341497578267307	-1.16844698089146	0.242626513689733	0.38613723553061
CSHL1	57.2492698958895	-2.01191627079537	0.325221941156928	-6.18628701261138	6.15978133057756e-10	8.5968485400525e-09
C6orf25	15.671926461489	0.133305782883395	0.379268941342882	0.351480884280684	0.725227610960731	0.826278149417902
LY6G6C	3.81876309735507	-2.60672309281055	0.631233048134392	-4.12957322262311	3.6343724299962e-05	0.000206624278920346
LY6G6F	47.247593592435	0.604040714458267	0.636008367098957	0.949737056469075	0.342245875674748	0.494420653564578
ABHD16A	109.511552114102	-0.69320406134345	2.13400372639764	-0.324837324681542	0.74530419408091	0.840884169518101
LY6G5C.1	95.2680382912082	-0.132097328529102	0.168033224862371	-0.786138149983718	0.431786556190923	0.58170310449365
PRAMEF14	0.973580997467254	-2.21579643585606	0.942680413118562	-2.35052771333797	0.0187468115856635	0.0501195495534748
LST1	713.948059117232	0.0948764652052339	0.247471340003598	0.383383648400879	0.701435325547511	0.808836957511732
TNF	113.513016486211	0.899344915584135	0.236796405837086	3.79796691763504	0.000145887788765761	0.000728322455649474
NFKBIL1	10.6724776681064	0.196389352366754	0.203015910472243	0.967359414884897	0.333364391346965	0.485291927001744
ZNF814	113.539340519349	0.427792847244497	0.147192305729693	2.90635332549315	0.00365668288106587	0.0125865068564028
MICB	113.068903062761	0.418085192347615	0.24392477886352	1.71399229834514	0.0865301403338803	0.174791228981366
ZNF551	21.9550832166765	-0.416608193741562	0.270536498299438	-1.53993341512259	0.123576584657502	0.230225031416165
ZNF805	67.3352317995263	0.517766306312124	0.112458518581327	4.60406479512435	4.14323461839639e-06	2.80780266771126e-05
HLA-C	2.14177459316487	0.572973121713957	1.01278016470155	0.565742835102622	0.57156861171357	0.706657163983652
POU5F1	34.5376898486532	0.447213627403964	0.254522676755834	1.75706790885662	0.0789062348566013	0.162546843804599
CCHCR1	1.31471580269727	0.962599077813014	0.806120083353766	1.19411375264121	0.232433474290672	0.373628801924032
MUC21	0.767087656185243	-0.524132513798782	0.873898941721228	-0.599763300738701	0.548663994735559	0.687459553196088
CTD-2514C3.1	17.2147125655082	0.132944402705802	0.234008167020763	0.568118644739463	0.569954408393101	0.705421880687894
KRTAP5-11	51.1881198532716	-2.021485012025	0.293474656589731	-6.88810759850712	5.65394418420371e-12	1.34753611524195e-10
KRTAP5-10	55.1738294531799	-1.94946886957317	0.27787805451889	-7.01555534116727	2.29037386190636e-12	6.23300462062947e-11
PRR3	91.0822293683842	0.227572646874953	0.1985676568924	1.14607106935985	0.251765747015781	0.39655156746717
LILRB3	2497.49850768409	-0.333156557420951	0.175579337154131	-1.89747018539256	0.0577659101334778	0.12654614119166
DDR1.1	12.8910017065769	-0.835749477812808	0.508317084989801	-1.64414988693441	0.100145245390784	0.195701565191155
ZNF468	58.7225433645215	0.0545475135042025	0.313946593844673	0.17374774746303	0.862063711128085	0.917600057055596
ZNF616	45.7157184385148	-0.533040753883958	0.138946039891315	-3.83631483344836	0.000124894282006561	0.000633025320570232
FOXB2	68.4690318560336	-1.4445429517317	0.226554539930223	-6.376137737856	1.81609606577357e-10	2.89212477454519e-09
TRIM40.1	4.53626306253293	-0.00145353870112658	0.413832178435057	-0.00351238684875416	0.997197526524101	0.998274413701773
PPP1R11	1.86508761224229	0.287843261542114	0.449759828946236	0.639993265331223	0.52217697776852	0.664749302280434
RP11-1148L6.9	4.0918326572011	-0.466407426652476	0.3754920576474	-1.24212328104806	0.214191080042411	0.3507388892513
GNB2L1	10828.4263496978	0.324720611797575	0.145823277013059	2.22680917922655	0.0259600296570314	0.0659408714088974
HLA-G	0.436409577808718	-0.268183892004288	1.09556141471832	-0.244791290019318	0.806618038339759	0.881003949349702
TBC1D8	156.082199799767	-0.526384530687844	0.237086756728974	-2.22021903690547	0.0264039026695792	0.0667990198272963
AC068538.2	1.07692926692694	-2.87712294747799	1.02824865225103	-2.79808093225256	0.00514072298754217	0.0169462013811679
HLA-F.1	7.05125134612038	-1.75919642375391	0.685496949160957	-2.56630817381048	0.0102787461189906	0.0304626544495679
CRHR1-IT1	51.6111830382595	0.931959691407712	0.185057957200199	5.03604225134455	4.7525569997141e-07	3.85213007068405e-06
ASPDH	14.3896238822535	-1.28061990303692	0.386778582832098	-3.31098969767113	0.000929666312117196	0.00377634058010152
C5orf60	4.40151822473083	-1.14988919415138	0.571403928821619	-2.01239287332649	0.0441785391519057	0.101674717115186
AKT1S1	26.4054993290143	-0.260765069292233	0.249956686671149	-1.04324102213478	0.296836678678041	0.446650430353163
FAM153C	30.7017010197806	0.959611563307921	0.299901240820308	3.19975856279599	0.0013754275358279	0.00533129515592798
GABBR1	0.960123163959814	-0.226180529184722	0.828389870207596	-0.273036329051248	0.784825289608421	0.866871179347368
CASC10	2.70841979841013	0.518673561237197	0.499215241878704	1.03897781503078	0.29881505410903	0.44880794987319
OR12D3.1	9.58069815247366	-2.35716251711135	0.509592285322289	-4.62558516877972	3.73542268563001e-06	2.55403725784167e-05
OR11A1	10.2538929732028	-2.04353256782477	0.3261192718324	-6.2662122245722	3.69936079617577e-10	5.46617799522179e-09
OR14J1	7.25876040203322	-2.07995862268457	0.373133853774074	-5.57429619866104	2.48532564466757e-08	2.56288293791158e-07
OR2J2.1	8.75350255143152	-0.6753458338919	1.43592871520797	-0.470319888960565	0.638126489872811	0.76049271710737
SPDYC	22.8455280733643	-1.39181590640133	0.33818312231799	-4.11556879852987	3.86225768586885e-05	0.000218732940904206
RANBP17	290.200740677704	0.831623319511785	0.34349762576371	2.42104532065632	0.0154759477131855	0.0427785970960048
RP11-15J10.1	10.5674835985475	0.203677164246186	0.592802028836378	0.343583784026495	0.731159321559963	0.831224159889199
FOXD4L5	401.316172125713	-1.70907312788758	0.375533825596605	-4.55104976275412	5.33789202954133e-06	3.54778461570986e-05
REG1P	7.14512911457672	-1.83603686004972	0.403853405434	-4.54629535208854	5.45984060969374e-06	3.62336747017844e-05
MRPL53	910.115398314866	-0.268066807563868	0.12113500400213	-2.21295908455292	0.0269004666082761	0.0677531700803041
MROH6	43.9622452247088	-0.793218534429621	0.233861192470908	-3.39183481469803	0.00069426281958079	0.00291908594921854
ATXN2	342.771063895341	0.23164500835523	0.0875358187252901	2.64628824781077	0.0081380438109814	0.0250411190850481
DCTN1	725.911543950507	0.208002785773838	0.0958491710673554	2.17010521277925	0.0299988763876535	0.074074051565364
CTB-158D10.3	51.1310310583296	-1.27768228871055	0.330373239980067	-3.86739037576904	0.00011000625351961	0.000565705151311208
PNMAL2	61.8141184511791	-1.1375809704287	0.212616781795319	-5.35038185049672	8.77688390338472e-08	8.14474479401028e-07
TCTN1	46.6193816247144	-0.117154510244174	0.196260413522497	-0.596933982464803	0.550551457878053	0.689326442277509
FAM216A	37.1783081641623	0.422226003329895	0.190145170015979	2.22054550896251	0.0263817600484853	0.0667905619856218
ZBTB48	62.9653593755263	0.00314475563791018	0.147015822666998	0.0213905930726469	0.982934077490902	0.989463726686506
IGFL2	2.21867426886235	-1.35919810726402	0.667421593310705	-2.03649105885502	0.0417010700256336	0.096999596719689
IGFL4	1.69339629743254	-1.82857243055539	0.956093238537711	-1.91254613760482	0.055806180733543	0.122956500032511
NAT8B	83.6192804056331	-1.50150984630409	0.258269301406898	-5.81373720424671	6.10932986945662e-09	7.02832312153752e-08
KRTAP9-3	31.1482776353887	-1.0655270110096	1.35378387312253	-0.787073204345348	0.431239014253839	0.581390132040506
KRTAP4-8	51.1960620353393	-1.34628088856265	0.245147317604904	-5.49172188264531	3.98033849183391e-08	3.96301310665182e-07
GPR20	3.24946184420983	1.8709378117717	0.543068285207015	3.44512442124751	0.000570796587262773	0.00246649663676625
MZT1	33.5200300405946	-0.0148800653724274	0.204039917187496	-0.0729272270717198	0.94186402755522	0.966052359499772
LINC01545	2.08055738568161	0.472119956023159	0.519846059649657	0.908191852682962	0.363776867857323	0.516207144281669
SPINK9	0.690178541391124	-0.724375067854211	0.947084931680747	-0.764846999063428	0.444362657462032	0.593448413382139
ZNF155	12.2101934969985	0.156336220393376	0.259399533215802	0.602685049025571	0.546718229510706	0.685899862979704
UQCC3	38.9434602383379	0.0917267195008808	0.201899180670676	0.454319424161008	0.6495989374688	0.769117107128124
FBXO48	108.455613122491	0.317035152977511	0.179138945954744	1.76977234787126	0.076765072109248	0.158972186311124
FAM221B	6.40325158129975	-0.657248243723362	0.328574414501268	-2.00030256379206	0.0454676023569221	0.104137955827369
ZNF783	55.3361832700785	0.455429376010028	0.141690468606806	3.21425555641187	0.00130783217317745	0.00510637288099631
ZNF425	10.2937190705995	0.169444627914932	0.326570914237349	0.518860132754448	0.603858280823174	0.73321247693371
LRRC10B	102.776921776948	-1.73644361725853	0.247078001037037	-7.0279167306289	2.09639936849795e-12	5.79892127562025e-11
C12orf73	33.869392256265	0.534480185956418	0.198921582198276	2.6868888737456	0.00721209424693105	0.0226227276885479
PCDHA9	13.1252506259139	0.0388128911311223	0.342795024648762	0.113224779650437	0.909852350667654	0.946613691303231
TRIM13	150.813674541866	1.0672501450601	0.183517526636633	5.81552162684312	6.04450974584265e-09	6.96740511475959e-08
ERICH4	5.32166682035874	-2.07457994544328	0.436752364507048	-4.75001422782179	2.03402337210662e-06	1.45217890769817e-05
SPIRE2	97.5120223644193	0.317086012674218	0.270201759947659	1.17351571927452	0.240589056956659	0.383935404564431
AC139712.2	24.7104940498573	-1.44380181952582	0.293564950529798	-4.91816825176231	8.73578126187641e-07	6.73067871239848e-06
AARD	16.1074366631322	0.00233698098573576	0.270500978563906	0.00863945482985986	0.993106798129246	0.996217680570133
OR5D16	15.5254777932459	-2.19235148355557	0.354435732325096	-6.18546970186599	6.19178271554531e-10	8.62358405972216e-09
OR5L2	51.9899207161455	-2.26856897946466	0.267305102846415	-8.4868150862354	2.12377299821447e-17	4.79564279712199e-15
PKHD1L1	12.7006797535661	-0.174900737012745	0.414466648916524	-0.42198989344489	0.673032394345379	0.786773791314504
SLFN12L	7.92632225806076	-0.230365349185372	0.470417973681514	-0.489703544663742	0.624343693199567	0.749957642772671
SLC35B4	107.801871406188	0.358994857148836	0.158444160519568	2.26575000285037	0.0234666941226961	0.0605329354983957
SYCE1L	0.765112433340519	-0.695286874631871	0.969569742344494	-0.717108676422404	0.473307042539693	0.620772726208327
FAM71F2	4.28446841441174	-0.329828115629954	0.520660042251088	-0.633480753014833	0.526419745764494	0.668146701830517
C2orf91	13.8980321149596	-1.17352505227681	0.295946253554494	-3.96533167148446	7.32939607484454e-05	0.000390243812171212
CCNI2	4.3289302425333	1.2463600835731	0.371950625192543	3.35087508705736	0.000805566309665524	0.00333061958031429
TMEM240	1.36130736349587	0.308880227198143	0.832042936798393	0.3712311150512	0.710465399833097	0.815313206102445
HSP90AA4P	0.616999420000599	-1.8226722606207	0.892264963132231	-2.04274776656291	0.0410774136554786	0.0958908531098667
DKFZp779M0652	1.01868047127443	0.512743410553944	0.780497314633622	0.656944490314657	0.511216609652189	0.655460300342433
CDKL4	0.649319818481034	0.91658274944381	0.899999714623115	1.01842560008771	0.308475741349647	0.458767477192547
ACCSL	11.4753401709944	-0.421382446669494	0.375600891768205	-1.12188883441081	0.261909708676356	0.408123126507711
C4orf47	1.04820422705899	-1.59263315246777	0.971456891016674	-1.63942751057229	0.10112425609426	0.197177186160545
TRIQK	115.506950780042	-1.0158639599336	0.193950354268653	-5.23775253602508	1.62543804590693e-07	1.43935848680537e-06
SDHAF1	124.031958052959	-1.36254748454504	0.173638627840565	-7.84702978530863	4.26006102686562e-15	3.1462396260059e-13
PSENEN	217.345327552173	-0.016015598294871	0.157380919733288	-0.101763278051828	0.91894457415331	0.95186886618763
REXO1L1P	5828.82392527234	-1.2264809303646	0.232119201586253	-5.2838408971903	1.26503127664097e-07	1.14496381682824e-06
SLC10A5P1	13.1541450034356	-1.76929402432447	0.381892626581532	-4.63296199290911	3.60470736989227e-06	2.47041676676703e-05
ZBTB10	30.178537816845	0.475705708942388	0.213547541550912	2.22763374135578	0.0259049487282597	0.0658199454631908
C4orf46	6.58447426985566	0.920143809361806	0.578881033001061	1.5895214334309	0.11194271901754	0.21370359430441
SCGB2B2	10.1504101537497	-2.4318230986445	0.425150083111428	-5.719916789966	1.06576233760437e-08	1.17100886164852e-07
CCDC144NL	2.04016533164206	-1.87521610136767	0.673852305962251	-2.78282953812837	0.00538871099971457	0.0176284113740663
LGR4	3.44954771821761	0.561646920097962	0.44254643656839	1.26912539270027	0.204396345032238	0.33869910857586
KRT17P7	8.3761776591512	-2.05356574944434	0.423802435815346	-4.84557325748617	1.26246616444565e-06	9.44597134850518e-06
PSMB10	30.5704052173155	-1.01206048686925	0.246239153452292	-4.11007133788465	3.95536902589141e-05	0.00022321664419425
VIT	0.723706698131912	1.3426746514022	0.917176309915833	1.46392208006923	0.143215239666353	0.25844774756593
RPSAP58	11.7130369184717	0.457897171633574	0.262347716237695	1.74538272411987	0.0809182708247527	0.165944213118
E2F4	404.528617183294	0.0569387087452791	0.185705725398107	0.306607179844438	0.759142387988527	0.850395909154864
PDE7A	406.319466508133	0.346315831047114	0.126925322169604	2.72850070519695	0.00636229541487417	0.0203226530907107
TMEM170B	5.04747051682171	0.597386347643286	0.448014338832216	1.33340899132921	0.182397623356365	0.311416182645954
MUC12	15.383704147367	-1.36114618065781	0.242818459284276	-5.60561245907697	2.07519826560051e-08	2.16916718409624e-07
CTXN3	4.6680059912712	-1.44243872174706	0.407685616608604	-3.53811530989543	0.000402994027167284	0.00180885163111554
SNX2	76.3395742875312	0.300909023602484	0.191506227997672	1.57127539270494	0.116118694417159	0.219842907101947
SAP25	237.445806611501	-0.54145277457615	0.209908724824679	-2.57946769496306	0.00989527134035339	0.0294799414948654
NT5M	72.5313752801074	-0.00161408970766532	0.273469343017769	-0.00590226929956255	0.995290697795017	0.997379386489564
KRT17P4	121.16708650464	-1.93313351302575	0.280045353801648	-6.90293013893372	5.09406857282147e-12	1.23075212308785e-10
SARNP	48.8555602320998	-0.14194014439073	0.206462716343395	-0.687485599843853	0.491776772141611	0.638718699781004
OR6C68	36.4877619310338	-1.92241395182395	0.290664941608845	-6.61384871936496	3.74454418344568e-11	7.07484332037123e-10
OR6C65	24.4876125922011	-2.37734590810889	0.342632013458155	-6.93848156252109	3.96336705896333e-12	9.85972705711327e-11
OR6C3	9.56314504667619	-1.7303809891401	0.35332110816106	-4.89747413661827	9.70764065390676e-07	7.40496642863836e-06
OR6C1	28.6625422059891	-2.21813204361757	0.377931054241725	-5.86914469907216	4.38049009185771e-09	5.18853880214458e-08
LINC01460	35.0112756206855	-0.184528033545342	0.223687149096296	-0.824938018526505	0.409406780528713	0.560891371611308
GPR56	464.891139552361	1.93665444799279	0.308605801581391	6.27549591766837	3.48521624973756e-10	5.1977234383258e-09
IPO7	197.910177101944	0.178763040496881	0.191465097138646	0.933658631094695	0.350480010915607	0.503080136243077
PRR13	792.589038757292	0.00854486370717267	0.121376372657879	0.070399728712094	0.943875507170797	0.967002540836438
TECPR1	84.6143665304603	0.257189671751195	0.159332952277264	1.61416498015831	0.106491645798757	0.205504257417937
MT1H	1.43013773529742	-0.89829704173231	0.807805681803996	-1.11202119763039	0.266129036315313	0.412617140547676
MT1DP	14.2220218899595	-2.09373303328655	0.286157884197767	-7.31670573800983	2.54132277526682e-13	9.36408327212857e-12
CFI	2.68031793106613	0.105312591611854	0.517141184150383	0.203643791752678	0.838631869277615	0.902255397568056
OR52E6	67.2136050230654	-2.35173109765218	0.287903575013784	-8.16846785434875	3.12330592710177e-16	3.69199914725124e-14
SAMD9	461.652596346579	0.363067407456185	0.133137902610988	2.72700260659072	0.00639125342021184	0.0204040504785556
KRT6A	101.710624712209	-2.05388887222619	0.250361776176344	-8.20368389933262	2.33130596125251e-16	3.07486580293259e-14
CNEP1R1	136.927984611692	-0.265961844519266	0.150808203779349	-1.76357676740452	0.0778032620481749	0.160675064866813
KRTAP12-3	117.119102532765	-1.61089574238093	0.255016841603168	-6.31682100779698	2.66998519701597e-10	4.0857036728968e-09
KRTAP10-2	108.638188174094	-1.25674354152369	0.275175885028923	-4.56705550848541	4.94623063243819e-06	3.30493020216744e-05
ATP6AP1L	21.6505927013687	1.46532102211111	0.485265029404173	3.01963037375738	0.0025308334213633	0.00909705490825954
CCDC85C	4.16170072910024	0.757275170048186	0.379908323262445	1.99331029008557	0.0462274803171337	0.105485236044272
AC004980.7	1.95678714036552	0.867745681140126	0.578874076064724	1.49902321941794	0.133867608492129	0.244980690171806
OR52J3	42.5851721651342	-1.83954249312229	0.295424971473258	-6.22676710079263	4.76158128358239e-10	6.79625049819584e-09
OR51A2	125.539144064875	-2.11735226636907	0.743113219123327	-2.84929969199979	0.00438155862869327	0.0147528946907235
OR51A4	209.338440349152	-1.9488665366274	0.333372954983458	-5.8459047367058	5.03822328999627e-09	5.91194049345132e-08
C2CD4B	10.0366548189609	-0.841105208911746	0.290050930909054	-2.89985350598814	0.00373337099198253	0.0128054261502996
RGL3	10.1683467140959	-1.06241403930329	0.304241417704858	-3.49200988911353	0.000479400497993137	0.00211250462125422
NAP1L4	1998.40246025383	-0.089229986147364	0.204251520184762	-0.43686326577471	0.662210513829065	0.778969730853625
TMSB4X	17525.0207269669	0.581903586782833	0.181361513565612	3.20852850939797	0.00133416081269608	0.00519318828377064
TMEM256	138.790422706726	-0.885347085874317	0.153417125174939	-5.77084914650023	7.88730605772802e-09	8.91078393808618e-08
CPT1B	127.211275276443	0.0418723962101769	0.242217878747875	0.172870790656053	0.862752991631709	0.917889969290806
SMN2	32.2739235257475	0.839020179646184	0.531132476834597	1.57968156013828	0.114179810608631	0.217035290767302
SERF1B	69.0347384423388	0.232592563635467	0.186229108748839	1.24895922661132	0.211679987296338	0.34772613469972
HMGN1	334.433734268795	0.00869983124646	0.2069926715712	0.0420296582503284	0.966475055135485	0.980554684189032
DENND6B	363.324464999081	-1.29371044470158	0.229114598890892	-5.64656486738178	1.63685422396698e-08	1.73778863452263e-07
RP11-15G8.1	3.41151618367857	-0.5078493430647	0.588990005952915	-0.862237623613087	0.388556769782543	0.541128361364746
LCMT1	48.8548822384994	0.226490269647696	0.165086468165279	1.37194933155237	0.170079211683353	0.295104438516294
MFSD2B	125.28921583557	-0.709125987547544	0.364375304577442	-1.94614173529104	0.0516377164662635	0.115432808747341
CDPF1	14.1128711891968	0.653840659446238	0.251511749070536	2.59964260859587	0.00933208943234966	0.0280583972639082
LIN52	40.2911572460488	0.0856050636885308	0.143081014075812	0.598297854131593	0.549641208182423	0.688390144330301
RP11-706O15.1	16.5000239869371	0.774505974917196	0.219153654438775	3.53407738922087	0.00040920124585983	0.00183437555187813
SMIM11	93.8893293449801	0.454528130367617	0.144218002370336	3.15167401362583	0.00162337399918369	0.00615289138102482
LYPLA2P1	18.9899539037075	-1.22046641715009	0.768061321825979	-1.58902210340259	0.112055402578258	0.213851100402086
DPF3	9.95507593971474	0.421568475459555	0.310886670423862	1.35601978330171	0.17509287361885	0.301929780991659
CYP2D7	9.91542139106615	-0.156761836147075	0.520257537214911	-0.301315838663803	0.763173664322659	0.852952046249994
LYRM5	15.416346123954	-0.284513939862072	0.25555736132966	-1.11330755013963	0.26557636489986	0.411905293675698
C17orf107	36.2600259568035	-1.16195405890894	0.264211700258111	-4.39781454709924	1.09346347781561e-05	6.87336625080881e-05
ITSN1	19.7842201938728	0.779210543520632	0.336784502974648	2.31367695555543	0.0206854488816617	0.0544430381280196
ITPRIPL2	75.5507896368326	-0.724683787609475	0.165011992232973	-4.39170376530167	1.12465864874805e-05	7.04181044450741e-05
RP11-363N22.3	2.02575559451567	-0.156014829190802	0.502685036731113	-0.310362986344976	0.756284937942357	0.848017566018774
DENND1C	482.247435510528	0.0600534263408672	0.100744130510578	0.596098512504029	0.55110941783924	0.68968951089971
RP11-1212A22.1	34.358159541977	0.7082962681161	0.20957983939849	3.37960115891377	0.0007259108796473	0.00303620715346186
CRLF2	7.495381672607	0.840335676367218	0.359072303750339	2.34029655751868	0.019268433003496	0.0512856539447954
CRYZL1	213.10680466782	0.0857788884661992	0.119033631731629	0.7206273321106	0.471138832839255	0.618850642314699
RP9P	1.12043973691749	0.150388613260321	0.776531338122351	0.193667152730706	0.846436513173015	0.907713486758178
C5orf51	84.0774655517273	0.288784473241559	0.143753675450446	2.00888410217453	0.0445494262876377	0.102394498917416
CATSPER2P1	13.7087131686082	0.449346765323918	0.261940411536672	1.71545414733003	0.0862619952220263	0.174335343872123
GAGE1	1.69492172466165	-0.533274874167172	0.816884939558341	-0.652815162017179	0.513875447697087	0.657678178423892
LOH12CR2	83.2773274492296	0.180646502465652	0.221772393212664	0.814558114509882	0.41532529426475	0.566361443781746
RP11-333E13.4	2.9413154477525	0.29092865836627	0.419400262050581	0.693677817328552	0.487884280323809	0.634880371580587
PPAPDC2	64.2755316215131	-0.797594557431708	0.167757736865542	-4.75444275974574	1.98994509189007e-06	1.42417321834457e-05
KLRC2	6.15142939675495	0.452316079026841	0.506472061140674	0.893072123283833	0.371818550403265	0.524284695240789
KLRC3	28.7871814316614	1.34661527226404	0.274146138460201	4.91203443472735	9.0136217685699e-07	6.9265671993814e-06
TPTE2P6	2.70027810766733	0.596747617406702	0.510255939303337	1.16950646027061	0.242199639943781	0.385736708412136
C16orf96	0.662887084211544	-0.167648906268294	0.797890946045275	-0.210115062840657	0.833577869442336	0.898912215644776
CLEC6A	21.2056671741764	-0.166434422135467	0.270165665524443	-0.616045794762209	0.537864295795928	0.677930717178595
KRTAP5-6	142.100990335109	-1.97018729302022	0.272117682332823	-7.24020312142198	4.48013251863663e-13	1.50588881776235e-11
FAM99A	14.440498296609	-1.92270304037272	0.456019354892793	-4.21627507636103	2.483707719331e-05	0.000145577481841033
KRTAP5-2	41.3048373078677	-2.07720254735268	0.285854393044843	-7.26664552965896	3.68524162977395e-13	1.28276997678278e-11
KRTAP5-1	48.6457291008175	-1.38078393198502	0.27946475370714	-4.94081601943975	7.7796290413401e-07	6.04956319227917e-06
ONECUT3	3.50048830336461	0.146544435066758	0.395271095553308	0.370744121478506	0.710828124356557	0.815463802142385
CEMP1	66.2663091210878	-0.798273442205622	0.203322286524612	-3.92614826367789	8.63169620651362e-05	0.000453009729694053
OLIG2	5.18339122698093	0.103276835092729	0.614241411017487	0.168137206707786	0.866475339272437	0.920041581481063
C21orf62	59.2510430541636	0.740859860148967	0.327056643660073	2.26523409479791	0.0234983179270148	0.0605967604170589
C21orf62-AS1	2.16369166747153	1.30490449873757	0.788736905774116	1.65442302646769	0.0980415910809109	0.192680935472895
RNPS1	507.934142595571	0.494176164459531	0.139773930085578	3.53553888165674	0.000406944353506443	0.00182518739452737
NYNRIN	10.448641739991	-1.65307100494715	0.308079691344919	-5.36572533467133	8.06245540117416e-08	7.52937576780915e-07
DNAJC19	262.611210798211	0.385729822851366	0.142602348465621	2.70493317257225	0.00683181318516383	0.0215913737000342
DEFA1	12305.8784174326	-1.72753038138545	0.645110135758322	-2.6778844194639	0.00740887794965045	0.0231451875358626
DOK6	6.25437512080936	0.275259023737561	0.766504560505172	0.359109440335422	0.719513219650973	0.822214126887211
HN1L	125.923074778181	0.457685759317171	0.157249923106566	2.91056269074932	0.0036077858193737	0.0124449533170053
SERPINB5	0.627673619589301	0.966927872162216	0.910798529653042	1.06162651857876	0.288405270012917	0.438217094964991
KRTAP19-8	72.8146618930898	-1.95937325230941	0.238160026333406	-8.22712897069651	1.91753964334808e-16	2.68044648716586e-14
KRTAP20-3	32.5336749501324	-1.99496638979443	0.269148956039774	-7.41212754137386	1.24289137108618e-13	5.03189991197566e-12
KRTAP20-4	22.225722903533	-2.32903184563227	0.365104962189202	-6.37907475063387	1.78161066266124e-10	2.85009160776135e-09
KRTAP22-2	50.1019086119238	-1.8496798238311	0.300971767067207	-6.14569214200769	7.96155705823409e-10	1.09041138776576e-08
KRTAP27-1	82.3452415884703	-1.87768631129543	0.285094945634236	-6.58617888548757	4.51290055269925e-11	8.38456934965104e-10
EGFEM1P	5.85148372689468	-0.456276889243247	0.390428807710883	-1.16865579647782	0.24254233818388	0.38603815312061
HERC2P9	13.6296433972593	0.342750400122769	0.264853569683233	1.29411282065294	0.195626453732563	0.327681286694402
GYG2P1	1.95974439191423	-0.393961540264917	0.671873118904907	-0.58636300393598	0.557631600295976	0.695483268041807
Z69890.1	33.0788889860177	-1.61224417643666	0.377031867098607	-4.27614829707486	1.90154580739329e-05	0.000113840674050367
HBA1	72.1378204387292	-0.0750615141294412	0.437022870890669	-0.171756489486381	0.863628973450243	0.918544511435938
HBM	765.371142333276	-0.587500319543287	0.421392662268715	-1.39418735100956	0.163261036615531	0.286092591573908
TCEB3B	19.565888461106	-1.27117296123802	0.3166088079493	-4.01496398496147	5.94548728544133e-05	0.000323303079834758
ATP10A	84.1645807555624	1.16196991428609	0.233856942890169	4.96872104768686	6.73959417328021e-07	5.28044805044414e-06
ANKUB1	210.254233997865	0.0259496715722054	0.196833110885376	0.131835906344624	0.895114085259358	0.93731536169281
TAPBP.1	135.624296488493	0.315915581761026	0.277642463437048	1.13785037724482	0.255182964986616	0.400439911110947
PPT2.1	4.35014489936267	0.222965182536133	1.41014316640516	0.158115280666524	0.874365959846052	0.924770771078396
PRR23A	41.7091764042166	-1.65286451071548	0.239018733369589	-6.91520906087179	4.67173895125484e-12	1.13965842310875e-10
FOXL2NB	7.42425870827049	-1.00032136442011	0.342349658877683	-2.92192890654379	0.00347870935554195	0.0120492640863639
TAPBP.2	85.1821630752191	-0.0685049687377434	0.264858243722339	-0.258647674223649	0.79590709580959	0.873489586221462
RGL2	187.436845202357	-0.181672173009444	0.19255954811524	-0.943459697468334	0.345445820551948	0.497818461575966
PFDN6	76.4030087705375	0.405040025294145	0.215133315307974	1.88273966175025	0.0597356576562667	0.130020284021234
WDR46.1	7.90647878703868	0.622293844603799	0.371749975796889	1.67395799628457	0.0941388547224007	0.186467346853986
B3GALT4	41.9556859166395	-0.576444644803134	0.165731669457106	-3.47818040264374	0.000504830042568207	0.00221183371635668
RING1	88.1343458296679	0.424518238966025	0.248098303839305	1.71108884017599	0.0870647139785017	0.175574857717352
HLA-DPA1.1	1159.85453146564	0.411778682375587	0.752130603674524	0.547482950918162	0.584046980337517	0.716651767081279
TAP1	2.60902908530679	0.0981997842906461	0.801258181437988	0.122556981713947	0.902457921172212	0.941599930309547
PSMB8	676.383644613832	0.00709546534421634	0.1477069793508	0.0480374412597308	0.961686403227027	0.978294017560219
TAP2	241.05984615695	1.11632652966156	0.97875868681075	1.14055338124157	0.254055826595997	0.399062273596298
HLA-DQA1.1	58.6593593769893	0.955395430327476	1.95341866088576	0.48908892366896	0.624778742825664	0.749992712070626
HLA-DRB1.1	1238.47384774113	0.375782677500229	1.20979333060542	0.310617250065493	0.756091611806411	0.847895171192304
HLA-DRA.1	1279.53306969473	0.577447227413804	0.29048442142083	1.987876749429	0.0468253227722087	0.10651354901032
NOTCH4	39.750079047415	-2.29447342866922	0.3326174927636	-6.8982343941242	5.26528210841251e-12	1.26173352075469e-10
GPSM3	622.89671213806	0.116824678908894	0.12951225895783	0.902035682559853	0.367037913022007	0.519373243517041
PBX2	243.50277569586	0.0488469843539189	0.178993835788413	0.272897578504662	0.784931947971682	0.866880260824256
AGER	84.9172393270292	-0.555231195776691	0.267839044933382	-2.07300319456706	0.0381719822638645	0.0903091492825143
AGPAT1.1	337.854070009796	-0.429398613163476	0.219746601130421	-1.95406259279808	0.0506938152664134	0.113755913910987
PPT2.2	4.35014489936267	0.222965182536133	1.41014316640516	0.158115280666524	0.874365959846052	0.924770771078396
PRRT1.1	8.70027691160528	-1.40083521301731	0.384307466603498	-3.64508976470811	0.000267298486716024	0.00125678810638797
C4A	14.856050201598	-0.281920407780545	0.267987194689542	-1.05199208532014	0.292803180891909	0.442901273192133
HLA-H	72.0610378366562	4.13953234862122	0.837732313164003	4.94135451572443	7.75816952737215e-07	6.03665338600795e-06
DXO.1	9.69799652635304	-0.488670050406394	0.386861176437602	-1.26316642808745	0.206529375129763	0.341413227996329
SKIV2L.1	72.9584774293004	-0.229777579926844	0.36589980803427	-0.627979503901031	0.530017366854117	0.671307053243317
RP11-93O17.2	21.4851741436946	-1.79405579156456	0.307430254655753	-5.83565138562392	5.35808218460511e-09	6.26223633161578e-08
NELFE	230.584071497437	-0.329893449945895	0.102719744374476	-3.21158752832591	0.001320037517655	0.00514604267340803
C2.1	10.7498482393442	-0.0701851855261948	0.862655151561873	-0.0813594927232761	0.935156062397289	0.962256223415398
C6orf25.1	60.597359167305	0.592205155540244	0.355862709913952	1.66413939713841	0.0960845755295917	0.189490273071627
LY6G6C.1	0.912852816644783	0.907743951373971	1.15404709859889	0.786574440918438	0.431531026187005	0.581532233286626
RAB12	100.342615597689	0.074388950160612	0.166544995618229	0.446659774341907	0.655120729917463	0.773471069582804
LRRC30	73.0682489315509	-1.5274251638339	0.227125764298689	-6.7250193677949	1.75569087833997e-11	3.62520321690526e-10
TMEM200C	93.1523344201575	-1.48566354100477	0.271344618007537	-5.47519074420523	4.37040589935339e-08	4.32206395874853e-07
LST1.1	77.9651795206255	-0.133145246977415	1.88973138665184	-0.070457234249211	0.943829738042803	0.967002540836438
PPIAP30	63.0817597109271	-1.70109805667849	0.248495648777999	-6.84558488264805	7.61640417142044e-12	1.73991863386807e-10
HLA-B	2400.59754328218	0.0874098574197158	0.686886605442686	0.127255149142676	0.898738457427243	0.939546560462134
HLA-C.1	7614.415316594	0.381943909409274	0.913928924533183	0.417914237263432	0.67600982272636	0.789141106023288
TCF19.1	6.74195088731503	-0.330294448827149	0.395071881283455	-0.836036337878903	0.403134460758901	0.555326705564408
SFTA2	0.817447526397914	-2.41824984108733	0.85147259794025	-2.84007946578338	0.0045102296881117	0.0151254142225269
IER3.1	79.0945736504388	-1.06586533339974	0.205247783184619	-5.19306623858152	2.06858544793095e-07	1.7825915979847e-06
FLOT1	1636.49559503969	-0.93414228365189	0.181333978197953	-5.15150162664019	2.58408983304242e-07	2.18920510963811e-06
TXNRD3NB	6.53650836496751	-1.65317342603358	0.39082014680778	-4.23001075951868	2.33680134793681e-05	0.000137883022248613
PPP1R18	737.142055204252	-0.0453630809885129	0.157646554376357	-0.287751807630477	0.773536729629767	0.859360566353544
C6orf136	36.6432370343441	0.538929117077767	0.197238866616235	2.73236774436732	0.0062880911547544	0.0201257767597109
PPP1R10	1.53196972003648	1.86140033358411	0.840780100476669	2.21389675199117	0.0268358822300634	0.067667919751703
GNL1	268.293661635693	0.465233575254273	0.156609381439747	2.97066223605043	0.00297158404027413	0.0104886792988674
HLA-A	2064.78687540208	0.466347355132963	1.09721767184855	0.425027200252144	0.670816846313432	0.785317189373113
HLA-A.1	150.196161149379	-5.57059675808695	1.29943618095434	-4.28693370227367	1.81156329918213e-05	0.000108897830677457
HLA-F.2	40.1842338744106	0.0304453024372083	0.265060712573889	0.114861618463058	0.908554807714603	0.945766892924191
ZFP57	4.27439669250761	0.214682553449165	0.710326053363959	0.302231000021008	0.762475973948912	0.85255838381856
OR2H2	13.7004044955617	-1.93832301402113	0.298754448408432	-6.48801390020215	8.69752577405463e-11	1.50925636904851e-09
MAS1L	158.658475132037	-2.52717410212715	0.272025878280888	-9.29019738158016	1.54002467769059e-20	3.71425723273333e-17
OR2H1	0.649917252955883	-2.46869590949349	0.84148613860245	-2.93373330378743	0.003349118462805	0.0116485038478247
OR11A1.1	10.2538929732028	-2.04353256782477	0.3261192718324	-6.2662122245722	3.69936079617577e-10	5.46617799522179e-09
OR2B3	25.5986149769921	-2.40643741587337	0.311796952914917	-7.7179632237459	1.18203292519801e-14	7.00981343821972e-13
OR2W1	10.6029824721321	-2.23583206727205	0.350805160306434	-6.37342981305922	1.84846891808767e-10	2.93608633552833e-09
PTPLB	340.555428404296	0.526839869412843	0.185043069991	2.84712023767476	0.00441166960805028	0.0148447421270102
CFAP44	3.29203787796814	0.125713086487009	0.439180888158484	0.286244437944767	0.774690910398477	0.860274748331951
RP11-553A10.1	108.424873430747	-1.30823258272506	0.225853511924109	-5.79239424518956	6.93900197903087e-09	7.90534552759836e-08
LNP1	1.34717327301664	-0.144179741786479	0.690169314070196	-0.20890488586952	0.83452248994218	0.89953377724587
OR5K3	19.9211326823824	-1.87682175963063	0.329684072946203	-5.69278868359798	1.24981032860763e-08	1.35630987786607e-07
VGLL3	1.97345554278063	0.518287689107812	0.773488550284647	0.670065108161045	0.502816286318021	0.648203941961903
PRSS50	3.77661153178969	-0.495796018798626	0.679939176442431	-0.729177014615812	0.46589338947033	0.613378701505526
ZCWPW2	6.32068118868817	0.0489151250662703	0.338809313472121	0.144373614069187	0.885205451425038	0.93114689536247
ANKRD28	64.1144751620907	-0.167688075791173	0.236600831970264	-0.708738318436042	0.4784868811993	0.625820413417777
COLQ	12.6586251245895	1.27949931841448	0.273076617208442	4.68549570993779	2.79283148984492e-06	1.9512154316001e-05
METTL6	44.807351429426	0.0970959055671829	0.15734565635546	0.61708666013527	0.537177567034301	0.677404488306375
XKR4	33.2642991332407	0.23343130341298	0.265713274711483	0.878508247909122	0.379667963707092	0.53215755568781
GPX3	17.4494024156932	-0.612825183285406	0.243681700703703	-2.51485926729702	0.011907990711254	0.0344336628463828
C11orf31	327.031753308861	0.183590452256771	0.182836567090487	1.0041232734692	0.31531919875103	0.466228764909493
GNRHR2	159.417491272843	-1.90725899877177	0.228772488423911	-8.33692465344722	7.62476127515665e-17	1.32965267662707e-14
AKR7L	2.85845102346842	0.245207934549969	0.500423995010764	0.490000353689464	0.624133648555387	0.74991952411349
STK38L	161.720594563387	-0.106840387620409	0.107572256796982	-0.993196487659882	0.320614209684519	0.471875682842506
TSN	182.546977894301	0.46040669460774	0.12060416612942	3.81750240794899	0.000134809471918169	0.000676852687826313
SLC48A1	401.598567758058	-0.453374923108816	0.293493244152248	-1.54475420522331	0.122405728073445	0.228624823813105
IGKC	12.258711628517	-1.37227066135995	0.598870735898264	-2.29143048591552	0.0219385280535266	0.0572364530598079
IGKV4-1	0.499499691509885	-1.19708230333151	1.03325407769087	-1.15855560522613	0.246637373731067	0.390684779523814
IGLV3-1	4.35248967611646	-2.40590291460866	0.803005922194924	-2.99612100995768	0.00273437899853256	0.00974713970879456
TRGC1	109.156887952165	1.02968867746487	0.359165905154815	2.86688870710329	0.004145287576958	0.0140594935669095
IGHG1	0.75948050402602	-2.04046050447948	1.10106145150825	-1.85317586196886	0.0638571562192232	0.137160499084046
TSSK1B	260.886776155706	-2.03397954537328	0.274664175348371	-7.40533250393313	1.30822264265375e-13	5.26066790069872e-12
PRR22	2.34975690650618	-1.53191015502713	0.562715888061464	-2.72235099013198	0.00648192578973561	0.0206711942832397
TAS2R19	19.454532414178	-1.15697245253223	0.217724537546792	-5.31392770685564	1.07287196138816e-07	9.81126368428333e-07
TAS2R50	23.5676754420669	-1.38526877178977	0.242015744312	-5.72387873246759	1.04119082884198e-08	1.14759036723366e-07
TAS2R14	27.333641528106	-1.42294848242273	0.204519625008437	-6.95751560450022	3.46325600098546e-12	8.80206752458253e-11
TAS2R13	23.7988497696334	-1.51222871091712	0.269533841230863	-5.61053374229862	2.01703537795388e-08	2.1133875140929e-07
ZRSR1	37.231805742745	-0.246894561413926	1.32004290427644	-0.187035255152754	0.851632991050543	0.910914436422244
KRTAP16-1	104.68601676539	-1.84278016337151	0.247151891575831	-7.45606336096402	8.91458877108213e-14	3.84834931433994e-12
CTAGE1	21.8341048681514	-1.83091461540637	0.316651281952294	-5.78211654195106	7.37665736355785e-09	8.37685790743678e-08
C17orf51	10.3585078877072	0.467068015507128	0.634138809953896	0.736539079734113	0.461402693818328	0.609151161548776
KRTAP4-11	73.6502620986892	-2.05712655649433	0.245056705826645	-8.39449199953564	4.6791287595129e-17	8.95798856970661e-15
KRTAP4-9	53.0966562458835	-1.67590412992051	0.25507532205979	-6.57023233916637	5.02368121283012e-11	9.24577818198295e-10
KRTAP2-3	83.2784085948739	-1.80685341001646	0.217965352902064	-8.28963588001217	1.13595677812895e-16	1.77058466665355e-14
FAM127C	41.3615059578957	-1.4391621243136	0.278842014878467	-5.16120974430936	2.45359087916132e-07	2.08970484306907e-06
OR2A42	100.032909347973	-1.57582264194448	0.426849492767016	-3.69175240605148	0.000222714222460455	0.00106652137036324
RNF208	89.6907382999158	-0.767245584520848	0.232731950237335	-3.29669211184122	0.000978306821809772	0.00394751845418912
KRTAP3-3	39.4105598309703	-2.19875247078246	0.314294640422581	-6.99583189782098	2.63689552908996e-12	7.03691529603962e-11
KRTAP3-2	29.0222837806124	-2.13881262243256	0.288444268198583	-7.41499436196133	1.21629980903875e-13	4.95895567976839e-12
KRTAP3-1	65.4387062830074	-1.79164150737513	0.281173468268576	-6.37201482205198	1.86560851146567e-10	2.95760240436048e-09
MAP10	60.8556013732694	-1.51794515806092	0.18436450371101	-8.23339161013494	1.8198604372739e-16	2.56425615053641e-14
KRTAP12-4	86.6436555885561	-1.70679405571473	0.230867990184653	-7.39294370930156	1.43613286034801e-13	5.69698379939405e-12
KRTAP10-3	35.5707671703295	-1.78324722472834	0.294519623820035	-6.05476538914089	1.40622460818807e-09	1.8360143828033e-08
KRTAP6-3	45.3162306567354	-2.21954370309278	0.2800937993855	-7.92428717794631	2.29458774693237e-15	1.89739783975211e-13
HNRNPA1P40	4.2035271073661	-0.12057236092241	0.48370214530152	-0.249269849417868	0.803152052023375	0.878901341552514
POU5F1B	37.6226287084962	0.0512102053975104	0.212368097081965	0.241138881504153	0.809447478658952	0.882828561621161
PTTG3P	34.4928961467922	-1.99716486564495	0.294050995192826	-6.79189969867401	1.10666482935328e-11	2.40045414278317e-10
ZNF611	185.914749466356	0.0961430956510111	0.11468127229522	0.838350444905363	0.401833912292489	0.554098543584719
SYT3	1.4112866816812	-1.75670593612906	0.679673426083601	-2.58463236712301	0.009748287791137	0.0291208603909932
NUP62	182.912752274616	0.35206228374496	0.26800536055041	1.31363896237717	0.188967730445167	0.319751045857501
COX20P1	4.13399768817407	-1.3929367316041	0.448983713880887	-3.10242151004532	0.00191944440579557	0.00711580179315457
AURKAPS1	69.0846886353861	-1.18191388104743	0.218815663301867	-5.40141351497731	6.61178142680682e-08	6.33242557206898e-07
SFT2D2	915.233504501444	0.370943389477155	0.158062940622993	2.34680810071678	0.0189350041260769	0.0505536194743963
FGFR1OP	76.5878084639404	0.147691357053158	0.206177205542009	0.716332131211594	0.473786291125581	0.621123777119082
KRT8P40	1.96858483800187	-1.17747618714297	1.1004205034975	-1.07002385306395	0.284608572110835	0.43340919769913
HMGB3P6	19.2956420204531	-1.87358206777198	0.288868755748811	-6.4859284034206	8.8187039322097e-11	1.52727465445437e-09
LPAL2	6.460782708417	1.35503748631795	0.392099410497763	3.45585188357655	0.000548556664428506	0.00238267041444618
RP11-288H12.3	101.742112842779	0.268870279487916	0.287590098965204	0.934907983464505	0.349835722431918	0.502500128787586
RPL31P11	51.6335125050958	-1.73454846034732	0.265364522172474	-6.536474605373	6.29858267110548e-11	1.12284348771438e-09
FAM106A	243.944655546322	-1.68851211046155	0.209507787774776	-8.05942408344614	7.66547299564056e-16	7.71497004984099e-14
SCAF8	297.648859518664	0.00460043396093621	0.171620827080889	0.0268058022979222	0.978614625317744	0.986795284298473
RP11-312J18.5	3.77448938806448	-1.18728419671354	0.469432101646374	-2.52919259792747	0.0114325272437893	0.0333158673634779
PPP1R14BP2	86.5678870914186	-1.40157899223771	0.228299609225623	-6.1392088974299	8.29334492225033e-10	1.12621961538624e-08
CFAP45	63.2870141944125	-0.806143399769207	0.317436529090023	-2.53954200570468	0.0110997715338976	0.0325454096931143
PDCL3P5	10.5512984477147	-2.57564161254562	0.415476397476325	-6.19924893012096	5.67332404711449e-10	7.99379238214279e-09
PHBP1	5.41255630143274	-2.00347796669776	0.517193038467575	-3.87375277253151	0.000107172136282277	0.000552259460602619
ZNF254	224.420726921641	-0.299912444783204	0.161898241044591	-1.85247500434919	0.0639576436256405	0.137292623665863
NPM1P46	1.52715676101241	-1.78136371712776	0.676999603141476	-2.6312625721813	0.00850682837463241	0.0259357396853731
AC104131.1	0.408563029316103	-0.107069725175865	1.00149296364738	-0.106910112264716	0.9148602907463	0.949133197909794
RP3-352A20.1	55.529133316453	-2.24879991699929	0.267185306997989	-8.41663017426408	3.87468419629675e-17	7.7550923578835e-15
LIN28AP1	39.1485431642134	-1.7938093803771	0.29773002529036	-6.02495290365054	1.69158874093556e-09	2.17157088149403e-08
RP11-306O13.1	42.9395915941582	-1.55608821480419	0.299787767883163	-5.19063277928887	2.09580604312412e-07	1.80329417867832e-06
TCTEX1D2	5.00556137936635	0.261560299560256	0.415136519953071	0.630058515665699	0.528656300129206	0.67025794804029
CRYGS	11.1516696665013	0.348205402153708	0.235885213330608	1.47616460242328	0.139899709581418	0.253777115306946
CRIP1	99.1163117582877	-0.0719962349233352	0.256249264468917	-0.280961723236745	0.778739758167889	0.862692204579597
RPL7AP60	1.44014463533302	-1.49726469134984	0.695810878498616	-2.15182708062938	0.0314109761190726	0.0768497739109911
RP11-259P6.3	4.07053378402627	-2.25299259761431	0.56210573578826	-4.00812952825479	6.12015524114099e-05	0.00033167475157605
KLHL23	3.24211523029911	0.285370155391153	0.445309723650125	0.640835221499376	0.521629746567326	0.664473630069142
Metazoa_SRP.6	2.10804043883006	-0.338377728019241	0.563246258888687	-0.600763383119272	0.547997595970949	0.687064468809534
RPL13P6	18.3513684623704	-1.75367492658301	0.320972810980421	-5.46362453949403	4.66509710215234e-08	4.58261880982762e-07
FAM24B	9.7599658982663	-0.0324286639004992	0.291107957589849	-0.111397380439146	0.911301237240405	0.947449896199472
TRIM59	30.8173506482451	0.608582847625837	0.205000435074314	2.96869051719437	0.00299071641630292	0.0105380859118489
MLLT11	34.4612834808837	0.255747513964552	0.208600788367353	1.22601412950642	0.220193357935375	0.358547749809932
AC016732.2	36.9728336412223	-2.04698670192409	0.325824483973415	-6.28248275562716	3.33208241494566e-10	4.9904734332005e-09
ASIC3	3.80094975498543	-0.176350685406225	0.367024160750548	-0.480487946748781	0.63088047179204	0.754885977945194
FABP5P10	25.3472223871943	-1.99902559164745	0.27372020057413	-7.30317158709687	2.81062373960813e-13	1.01027583521874e-11
GIMAP1	17.2501846025267	0.781587663552315	0.238679323142881	3.27463499251015	0.00105798577039132	0.00423026183289497
CCDC183	45.4947681786028	-1.683445817388	0.262727677006456	-6.40756937590034	1.4785781403643e-10	2.40799055849448e-09
OR2F1	39.5407200848421	-2.26164971298035	0.303571990537027	-7.45012643946313	9.32508182051421e-14	3.98647247826982e-12
DNLZ	16.9075161529425	1.50370404464449	0.257425929441736	5.84130762548079	5.17926634303344e-09	6.06532035238351e-08
AC018804.7	49.01192891246	-1.36824535821176	0.286567044971439	-4.77460818409224	1.80057470007051e-06	1.30293846312004e-05
RPL12P38	3.39962768322123	-0.249587569682885	0.700704313176756	-0.356195280932894	0.721694325769245	0.823859110783025
TCL1B	2.37675721848212	0.404321719403144	0.535906587398437	0.754463051790288	0.450571223457478	0.599027095316769
AC008155.1	0.439253361241854	-1.79701215306676	1.06651711695389	-1.68493512621651	0.0920010885845116	0.183180553158377
NPM1P32	18.0860536366004	-2.22221009442302	0.352644062736353	-6.30156673326557	2.94651867789699e-10	4.47388219601721e-09
HIST2H3DP1	25.0547700082233	-2.29684727764982	0.346103137840033	-6.63630873728572	3.21635808155777e-11	6.17772245261471e-10
SUPT4H1	916.065236799886	-0.131270341749054	0.0961020745727534	-1.36594701345055	0.171955594997242	0.297714921329639
RBMS2P1	51.3008506310518	-0.487357652491531	0.20267154137233	-2.40466741996204	0.0161871897520225	0.044450416760582
CTC-250I14.1	0.619560767737741	-1.16978813291237	0.934121776171031	-1.25228654630806	0.21046546941872	0.346150743568206
EEF1B2P6	44.6342041454852	-1.90823600663201	0.259051522514432	-7.36624123305702	1.7550611525123e-13	6.82509739721203e-12
IFITM9P	4.75169896426081	-1.8048231217489	0.435182049957675	-4.1472830093163	3.36444082364397e-05	0.000192083942388464
RP11-212P7.1	1.7546345992351	0.303355818350563	0.563970119911525	0.537893423144746	0.590650629212672	0.721992820205789
NRAS	305.484916520713	-0.217511763420029	0.143836862213455	-1.51221154350017	0.130480055336455	0.240316345774441
PGK1P2	12.0795752260697	-1.73971993847364	0.341571233222547	-5.09328587791274	3.51910449235486e-07	2.90722267466446e-06
RP5-1106E3.1	41.679710961867	-1.65238708598293	0.328824902429153	-5.02512757937774	5.03097973474913e-07	4.0387714707446e-06
ZNF625-ZNF20	10.9008603204574	-0.370569006269464	0.29971037824696	-1.23642367153571	0.216301121644575	0.353503911619736
HNRNPA3P6	86.0167481342259	-1.90472893626321	0.247487254212407	-7.69627083352125	1.40094709924371e-14	8.09012500294407e-13
LTC4S	4.68847770635177	0.443905476869628	0.37476965618297	1.18447550260821	0.236224887985417	0.378532178055252
RP11-331F4.1	9.84931122227533	-1.38891141863372	0.35476900037344	-3.9149740173795	9.04139438626126e-05	0.000471840235037688
NPM1P50	0.851289106180492	-1.86188255744605	0.855856925675504	-2.17546005832286	0.0295956581123274	0.0732099504583643
ANKRD39	18.9056026561807	0.720340239141275	0.209184048734066	3.44357155098876	0.00057408466622262	0.0024785799265223
QTRT1	51.2870512946894	0.06597173184182	0.191198046809211	0.34504396327673	0.730061320015642	0.830296015508579
CHUK	126.989691279874	-0.515045003767955	0.144366367250378	-3.56762460382964	0.000360232090143482	0.00163272460208367
MXD3	36.2416540147226	-0.309513121057069	0.344322166712507	-0.898905591853743	0.368702949229806	0.521143170274021
AC092933.4	4.82739855129541	0.304125973812009	0.323502171986898	0.940104890004653	0.347163760779104	0.499721748823337
FTH1P12	6.87841310860375	-1.89111104944653	0.387560004961621	-4.87953097645822	1.06338421515428e-06	8.06258552798634e-06
AP000593.6	22.2793989710272	-1.73023758530344	0.310383880846183	-5.57450851051409	2.48229671424255e-08	2.56288293791158e-07
GSTM2	42.3869458362866	-0.693707428719356	0.293970493552572	-2.35978591026619	0.0182854843296373	0.0491698069462445
NAP1L1P3	2.95840875104938	-0.520110966157311	0.453506918378046	-1.14686445802739	0.251437643973096	0.39629272691706
COG8	97.0371357716978	0.638957848589129	0.146925181930184	4.34886545788148	1.3684362846092e-05	8.40679047116211e-05
RP11-577H5.1	40.9808167061893	-1.10111739299911	1.21320533274402	-0.907610083207111	0.364084265093698	0.51645073872156
ARHGAP19	4.72472717059517	-4.77229279400361	1.92715966665838	-2.47633492780522	0.0132738990975926	0.0376964180596418
HAUS7	44.9493474054107	0.465010993957276	0.156420699673131	2.97282261829156	0.00295074925222342	0.0104214049688011
LCAT	2.7292316146892	-0.236698173369215	0.467295714304917	-0.506527592963897	0.612486324218081	0.740486445959258
ANXA2P1	85.8019745082378	-1.94442030587763	0.250114097588452	-7.77413318411608	7.59657816499249e-15	5.0147299754561e-13
RBM22P2	63.172903465035	0.0835046599194917	0.260432756675011	0.320638083264217	0.748484673895246	0.843338060473194
HNRNPA1P33	102.379689616536	-2.31277245072391	0.31311595676032	-7.38631296422322	1.50956243351755e-13	5.97481418911115e-12
PVRIG	40.6267562262147	1.38178638941383	0.210860332603019	6.55308835168766	5.63591482251941e-11	1.01559505694346e-09
CTB-47B8.5	10.5564509570384	-2.22079175079618	0.346114293696277	-6.41635376302885	1.39576896089953e-10	2.29111637542623e-09
KRTAP2-4	28.6348738604883	-1.5701005274274	0.233406722946537	-6.72688647356159	1.73331867504286e-11	3.58320913421712e-10
GPC2	5.30355625320231	0.197224173366674	0.375517037157989	0.525206991563734	0.599439305149829	0.729779097505322
HSPD1P1	41.4997204585742	-2.30924621928366	0.340477749470631	-6.7823704276536	1.18219877846669e-11	2.53927647379681e-10
RP11-301G23.1	20.8535486738074	-1.60772495746339	0.290095325614183	-5.54205743942805	2.98938205959873e-08	3.06472562373181e-07
RPLP1P6	1.68381443180837	-1.04379135767267	0.624304115372931	-1.67192772235557	0.0945385754228501	0.18706975945654
VTI1BP2	8.16219908751929	-1.42307331207795	0.334853408059064	-4.24983971441896	2.13923539800927e-05	0.000127077076105016
ATP6V0CP3	47.6350829453046	-1.72988087163887	0.257929637196559	-6.70679372266395	1.98947176990373e-11	4.04625476712638e-10
RP11-75L1.2	0.593219805162768	1.29078954785908	0.948931682611943	1.36025550786351	0.173749082585382	0.300170926098708
SIPA1	470.278296190629	-0.0679845838613195	0.134386516951098	-0.505888428420677	0.612934976106123	0.740623658634093
VDAC1P7	7.72394527434933	-2.33175947002076	0.395952165999629	-5.88899283865251	3.88556282057715e-09	4.64605688790396e-08
FTH1P3	1.30580377782535	-0.232661911193079	0.707522548410591	-0.328840277551212	0.742276417476446	0.838757589081456
AC091654.7	0.756653927373353	-1.80507444224913	0.854154718528253	-2.11328744440978	0.0345761727143742	0.0831158905443255
RP13-235E23.1	0.527588188790484	-0.78943236631366	1.03648497098373	-0.761643813864861	0.446272617621536	0.594748760151945
ERV3-1	194.038420440814	0.0663760022234922	0.256182756701665	0.259096291561847	0.795560946034049	0.873420967073888
SYNJ2BP	38.6274788212378	0.75689190678253	0.161884371383548	4.67550944117545	2.93224785980079e-06	2.03895476657476e-05
ARL2	177.59815014289	0.92112126282271	0.593990687777178	1.55073350774187	0.12096556100152	0.226607788334372
TTLL13P	0.652558102096443	-0.111231498147895	0.80512691079348	-0.138153993683149	0.890118714066676	0.934083705365608
CFL1P2	0.316163727008535	0.171539975689054	1.09554967542457	0.156578911515423	0.875576723689135	0.925773372213755
RP11-364P2.2	79.3860695117963	-1.99409949506505	0.26072024492588	-7.64842598100486	2.03454270877809e-14	1.11982502280339e-12
NT5C3AP1	6.77974891368255	-1.25163505170332	0.421999856587686	-2.96596084611049	0.00301738901090424	0.0106248046079681
RP11-416L21.1	0.907819787866039	0.732453813531867	0.731210581796398	1.00170023761474	0.316488391898482	0.467251470788597
LAP3P2	13.3386471157158	-3.45951523002362	1.16308746448826	-2.97442396694195	0.00293539191735074	0.0103796542542258
RP11-428P16.2	146.276869080781	-2.06264179763563	0.282348815602663	-7.30529644062079	2.7665611854179e-13	9.98513158991097e-12
RBMXL1	30.8344621927913	0.258624116275624	0.374218340273888	0.691104866977762	0.489499641960559	0.636465170076135
RAC1P5	0.730988483341814	-2.23223548985727	1.02072452531898	-2.18691276097209	0.0287488931799286	0.0715032496661571
SRA1	372.741006520013	-0.172658632887997	0.105516972338517	-1.63631147730508	0.101774415239461	0.198070821150055
KRT8P41	81.2646306753334	-1.92667496238472	0.237979818903097	-8.09595944423019	5.68147511877821e-16	6.14886944992155e-14
YBX1P6	4.29063243799874	0.130537585034306	0.396013980962676	0.329628728553927	0.74168051250536	0.838406961475959
RP11-486G15.1	0.886899852405913	-0.854139278811534	0.859708022102947	-0.993522517938368	0.320455382399792	0.471763678552953
RP11-467H10.1	241.044565232734	-1.40249380256134	0.290471387887396	-4.82833718240446	1.37677834031525e-06	1.01887381966271e-05
AC005077.8	21.6810301969222	-1.73231041636117	0.329720827489977	-5.25387015903273	1.4893589587662e-07	1.33090204671482e-06
DNAJC9	43.2775056719356	0.356837579339766	0.229094184551949	1.5576020842155	0.119327604324527	0.224230992741694
C8orf82	76.3842916122496	-0.324078755133188	0.153205898679091	-2.11531512772894	0.0344030979827425	0.0827676225611315
CPLX3	0.438321599210982	-1.76070604987689	1.07289568391127	-1.64107850956972	0.100781119120626	0.196704105836834
RP4-595K12.1	3.53505645504985	0.436852855568986	0.385284536048863	1.13384476846375	0.256859668315236	0.402425666076878
VDAC1	349.842425425214	0.0842785154492836	0.160161891117496	0.526208293753576	0.598743492128963	0.729248954212532
ZBTB9	40.3424592054233	1.02129593355455	0.174325285850522	5.85856451387253	4.66885239867421e-09	5.5078698792933e-08
RP11-229P13.2	11.095183093848	-0.251573411179584	0.322082688042964	-0.781083307234524	0.434753499083138	0.584280350427279
TMX2	418.506140141416	0.126949419606455	0.161079408869452	0.788116994577142	0.430628275417949	0.580899912408923
AC111200.2	13.6022266849715	0.286810299244668	0.379640166013876	0.75547933259039	0.449961428450632	0.598351879146922
RP11-170M17.2	178.200364380524	-1.96533756637817	0.237771186905043	-8.26566747619868	1.38915269755716e-16	2.09120909932259e-14
HEXA	18.3283062837159	-0.0692796430979437	0.257101805507768	-0.269463852893287	0.787572754986062	0.868524875386822
NDUFS3	515.061404482535	-1.11378247633604	0.177883848333389	-6.26129064988853	3.81804137448901e-10	5.61328570357888e-09
LEPROT	478.960063958843	-0.0578929999417727	0.145871821194313	-0.396875828846028	0.691459029322346	0.801544549391502
LBH	236.728035109609	0.786292139659141	0.238126714212102	3.30199046444987	0.000960013337180109	0.00388527456520066
BOLA3P3	55.5919797994571	-1.92584683932393	0.247647831725984	-7.77655441560592	7.45265346399797e-15	4.99101085404549e-13
ADAT3	2.21068486208709	0.137400899979709	0.557180801365984	0.246600205252688	0.805217645683468	0.880122774818352
PPP1CB	3593.84149261863	-0.375343052041011	0.215858839358285	-1.73883568148911	0.0820636703258649	0.167620019186995
RPL7AP4	107.517897396768	-2.00227367164098	0.26001808937848	-7.70051682337567	1.35516995549781e-14	7.87742852349272e-13
SULT1A4	1.87589488740402	1.38677493875225	0.65736616377143	2.10959281931407	0.034893443386441	0.0837985026404942
RP11-760D2.7	0.478802846546207	-1.3072807512729	1.08926952777763	-1.20014442517277	0.230083254594796	0.371054508347665
LAT	212.620300111869	1.01515899862903	0.163660941548609	6.20281778305372	5.54610424124185e-10	7.82720625007954e-09
OLA1P2	13.8416195171898	0.0439039281351184	0.35353426516119	0.124185779036442	0.901168181758272	0.940969598370195
NCKIPSD	35.3850046169363	-0.436145126868008	0.167200692109262	-2.60851268835058	0.00909366403388497	0.0274869923852439
SLC25A5P3	79.9907238473622	-2.28386336125596	0.312534325766431	-7.307560075698	2.72036713287947e-13	9.85881199823172e-12
SEC14L1P1	120.051289396585	-1.44037096826141	0.214289900388877	-6.72159987777089	1.79739965125388e-11	3.7069789294537e-10
S1PR3	67.1098157949866	0.478634844023804	0.248964693372225	1.92250088773913	0.0545427620001317	0.120625523243134
SLC35F6	20.4243390155941	0.779595360356298	0.292332175679286	2.6668133897501	0.00765741768090042	0.0237992055079758
FAM209B	7.29667256208875	-0.438401277679577	0.3038905544052	-1.44262883898334	0.149125054950933	0.267169117368607
DDAH2	4.79939057602538	-0.322832511880181	0.381420940911311	-0.846394304174419	0.397332814898694	0.549742566285207
PRDX2P2	2.86620723630267	-0.0579283060323625	0.443883489797897	-0.13050340317622	0.896168161824916	0.938028753445192
SERBP1P1	257.622771407887	0.186390199201665	0.135199215231548	1.37863373602017	0.168007709519282	0.292264849120587
RPS29	139.639412076949	0.0394144900467459	0.166168132327426	0.2371964437145	0.812504395108523	0.884998772663079
RPS10P14	35.0526008982557	-1.30792304486326	0.223944008716876	-5.84040203780053	5.20749991762624e-09	6.09433196339873e-08
CENPBD1P1	110.09234258825	0.0601469670580078	0.140557959347542	0.427915767539632	0.668712447071665	0.783843493296502
CTC-451P13.1	36.4606216300599	-1.65220498571717	0.267641167510857	-6.17320945459614	6.69174653750337e-10	9.27314962746238e-09
ATP6V1G2	3.26757416756996	0.818166603445578	0.461037891522598	1.77461900310091	0.0759608173456882	0.157688765971219
MT1P1	3.6965396397606	-1.81687267161973	0.511326547590994	-3.55325316117369	0.000380498097763392	0.00171662730427936
ZNF134	58.2771613797109	0.228153462854742	0.197294790027933	1.1564089595191	0.247513918572027	0.391791376634233
ACTBP2	9.96449468585405	-1.14520087945669	0.305005482970851	-3.75468948394654	0.00017355650666464	0.00085196509249841
FAM210CP	79.5309722933184	-1.74524006189874	0.285257205939247	-6.11812787043294	9.4681080661472e-10	1.26911558119521e-08
DDX47	27.6458743678165	0.284032413140338	0.186409524763822	1.52370118157965	0.127583374175696	0.23601785204879
RPL7AP38	48.8614888993727	-1.97896408040904	0.274249016312119	-7.2159386641402	5.35631978069162e-13	1.75681304091846e-11
RP11-941H19.2	2.62600910806013	-1.42682353287244	0.616605472977447	-2.3139975160821	0.0206678583919561	0.0544048707005714
ZNF845	96.4206975226637	0.210255537947359	0.129654676462582	1.62165795853911	0.104876605294525	0.202943490337559
KLRK1	257.837759418002	1.48143104992045	0.276862377508914	5.35078497573312	8.75735276283576e-08	8.13090428106622e-07
CNN2P4	3.68491209034023	0.727185374087558	0.818216864124799	0.888744055483857	0.374140648389226	0.526589359124136
TMX2P1	321.510943104061	-0.683306934246934	0.149668194355978	-4.56547857203198	4.98356102959567e-06	3.3273487647562e-05
SUGT1P2	17.5400840932427	-1.31775944830538	0.230595180380389	-5.71460099960286	1.09961723842317e-08	1.20519965279075e-07
RP11-324J13.1	1.1661005231205	0.434690569443458	0.650249476768881	0.668498145670881	0.503815665179551	0.649184674139106
EMP2	22.2315928378136	0.344601837213233	0.320710157783668	1.0744961731012	0.282600359049802	0.430947196878282
RP11-12M9.4	0.556379435817739	-0.970015704275504	0.935706573549906	-1.03666654878295	0.299891286868398	0.45002856229131
KCTD11	101.168366134741	-0.995731081178048	0.187932859173263	-5.29833412612556	1.16863972116921e-07	1.06263559158251e-06
RPL21P75	89.4930028670647	-0.599766071212228	2.29960576410554	-0.260812562124323	0.794237056474264	0.873051068818649
CTD-2270N23.1	170.78940301195	-1.97452226282162	0.228126962597081	-8.65536559266357	4.91334188588091e-18	1.57343073883674e-15
C8orf44	1.49439285812769	-0.628016678400298	0.72751351788265	-0.863237126133508	0.388007105100478	0.54053382441942
YBX1P10	83.0464840337144	-1.68679397510075	0.241549712394374	-6.98321665706126	2.88496973332964e-12	7.57272308690535e-11
NPM1P6	1.04626802517464	-0.43187415762809	0.761048085378743	-0.567472891562646	0.570392939158528	0.705671438739316
RPL13AP7	59.6341066405218	0.0357493213204925	0.270380785783958	0.132218423793831	0.894811528974359	0.937125727761654
LINC01521	9.57023694906798	0.59434355312093	0.301590446709173	1.97069754564892	0.0487584814526475	0.110089471603842
PPM1N	33.8212135208449	-0.377954800291578	0.221520971661237	-1.70618067200233	0.0879744461867827	0.177004103345648
RPL3P6	11.5791993106132	-0.541972752328415	0.284902999038116	-1.90230623811688	0.0571311306326023	0.125467656338158
SLC23A3	8.69525166020716	0.578582313908028	0.338301670137656	1.71025556472305	0.0872186247878053	0.175824841294222
LTB4R	7.19652549335394	-0.408038560930834	0.429145714352993	-0.950815882074038	0.341697848823552	0.493912532731162
LTB4R2	11.4949939676534	0.241751308752313	0.279689294655709	0.864356674966423	0.387391985238234	0.539804987025396
DNASE1	254.831457944703	-1.23958510383501	0.172848279267148	-7.17152122711707	7.41689339895282e-13	2.3203151587168e-11
CSNK1E	114.612294591719	-0.00783751494648319	0.224419892059093	-0.034923441387359	0.97214078848817	0.983294085761524
NPM1P33	79.8068161962072	-1.67799766101376	0.21208653505378	-7.91185381282347	2.53584065928511e-15	2.06776673759207e-13
CCL27	1.88354185110091	-2.69475902166524	0.780137224747497	-3.45421156199467	0.000551904236602508	0.00239484831714215
IRF9	484.731820429121	0.195076531729146	0.180299188081223	1.08196012308866	0.279270247446005	0.427720597240564
GALT	51.7961404718534	0.88427287109539	0.175125490808102	5.04936698258482	4.43276464789295e-07	3.60786893453505e-06
HBE1	3.87077276860057	0.62018572497751	0.599547236712958	1.03442345656983	0.300938243283278	0.451100023740288
HBG1	1172.42491467115	-0.269204171537475	0.890486257260729	-0.302311427427963	0.762414667827098	0.85255838381856
CLDN9	194.044366765416	-1.45362842460378	0.227388169368322	-6.39271791774354	1.6296273247251e-10	2.62364040862735e-09
RP11-94D20.1	0.915261639449922	-1.33311683469006	0.910014194261679	-1.46494070432787	0.142937096136345	0.258130941684553
DNAJB1P1	3.26907703426521	-0.64638882842727	0.500957820449881	-1.29030589411058	0.196944471243487	0.329293997722759
ITGA1	108.473270623731	-0.0952053285386903	0.151262475119945	-0.629404804219925	0.529084073562742	0.670654809409522
RPS10P2	2.14902670912039	-1.16312483384938	0.603157392524861	-1.92839356404214	0.0538061917546427	0.119266103117861
RP11-269M20.1	31.7718051411699	-1.71674628045644	0.304844366385456	-5.63154996371403	1.78597218886008e-08	1.88761892977073e-07
RP5-1100H13.3	49.4604588823637	-1.88833564875346	0.276530204705768	-6.8286777235155	8.57008540598017e-12	1.92531778387154e-10
NUDT19	54.593427749332	0.0228930355484657	0.144046707535857	0.158927864024709	0.873725707378117	0.924691369980775
ZNF726	22.3408293582084	0.301106742698099	0.28036529274015	1.07398009131313	0.282831604597647	0.431262492578855
ZNF99	2.13795663325632	-2.06860330113494	0.669781139435071	-3.08847648782662	0.00201185612685633	0.00741935133214415
TAX1BP3	171.336768719592	-0.191197350660019	0.145409141810888	-1.314892229463	0.188546124644467	0.319283039454187
AP1G2	182.941064334978	0.329261304946152	0.214904903022293	1.53212560679454	0.125491441897749	0.232881758101892
AC078899.1	15.9754579378678	-1.18651636293416	0.230720690564608	-5.14265261615932	2.70886228159225e-07	2.2806496828721e-06
ZNF90	41.5396835114444	-0.0314709797402912	0.157930658672549	-0.199270869917301	0.842050864634936	0.904368204571616
CARKD	36.8854870852427	0.964466731212252	0.196975770546421	4.89637242457167	9.76219743576887e-07	7.44335859031157e-06
TM6SF2	87.4616678427276	-1.86159666077062	0.271797668746168	-6.84920025016538	7.42639814498221e-12	1.70536050231515e-10
GANC	51.2796824460546	0.188860857252175	0.159541465029253	1.18377286567818	0.236502986081286	0.37885648875395
TTLL3	64.254760112559	0.335072101418257	0.252411446318319	1.32748378215659	0.184348701218463	0.313815755770117
REPIN1	15.5138860242475	0.28235413132348	0.244201820434691	1.15623270465747	0.247585985896158	0.391870234506563
MRPL23	277.324169891944	0.0277348375782294	0.151890001271176	0.182598178590526	0.855113313590166	0.913292753154059
ZNF891	5.42643974356649	0.551297388902606	0.380487189528519	1.44892496797526	0.147358537582872	0.264542444444718
RP11-169L17.3	1.44024789220101	1.35668449836652	0.715084654848788	1.89723620716404	0.0577967701736307	0.126597999386663
IFNA7	21.4526042089902	-1.85759257956837	0.355029906045307	-5.23221437951571	1.67491335933562e-07	1.47796838667226e-06
SMIM7	14.9599799161378	0.0177668560858125	0.278371511741722	0.0638242612350967	0.949110159967695	0.97048924513852
FBXO16	3.15259776538916	-1.72156427569529	0.821440738848973	-2.09578633524751	0.0361011490731255	0.0862168865932148
TSPAN4	170.558877204484	-0.116282297554726	0.179285893023806	-0.648585873620775	0.516606088715168	0.660111944322421
GNAQP1	1.13240105206976	-1.15424198788838	0.652460418321453	-1.76906055214481	0.0768837701000473	0.159143711690226
CPNE1	91.1410034650091	0.625555230022063	0.163959695518023	3.81529880282866	0.000136018243461841	0.000682532570396984
CYP4F30P	3.26610280126085	-1.94589577599392	0.790977936732478	-2.46011384847521	0.0138892948291964	0.0390661369892424
ARL16	75.0551631633752	-0.227918302329827	0.182183534535948	-1.2510367795332	0.210921059043108	0.346772186682807
PAXIP1-AS2	53.3000848748419	0.765987691197987	0.18030168872017	4.24836670491093	2.15334709748439e-05	0.000127829128506884
TPT1P5	0.795287961552096	-0.0353049129611432	0.762737647637099	-0.0462870989396093	0.963081421843643	0.978747196431849
LDHAP4	0.515108506246165	-1.42135467116182	0.962359960532453	-1.47694701510173	0.139689840802648	0.253514391144465
LYRM4	56.3709452003544	0.139770182477344	0.207217249906329	0.674510363111785	0.49998689948766	0.645715593245062
MYCBP	118.740210649655	0.192113757559194	0.296144890750866	0.648715421265907	0.516522334747452	0.6600738129247
TMEM213	74.643508885362	1.02430630944048	0.37180610346726	2.7549475382151	0.00587015470272622	0.0189326194431637
AC024560.3	11.5338031093842	0.0906648296582073	0.225167492025133	0.402655058431291	0.687201999649437	0.79818575704468
PRCD	0.817392773318373	-1.49384089275992	0.852271840783611	-1.75277513731584	0.0796406124422973	0.163734108433078
RP11-488L18.1	24.5041962491395	-1.58640988072825	0.275500107582476	-5.75829132935394	8.49696189062323e-09	9.51411250982498e-08
ALG3	4.15939590183215	-0.272664375695316	0.380394397914592	-0.716793878117354	0.473501289668977	0.620888789081275
SDC4P	68.1849196300984	-2.26172511034852	0.247906902534812	-9.12328413296569	7.28815794486419e-20	9.87433276022254e-17
AMZ2P1	3.6316505297503	-0.0697363771312401	0.340712445094603	-0.20467810358931	0.837823629029761	0.901751655546625
PLEKHM1P	383.995731527274	-0.264782409592123	0.180914635884991	-1.4635765000265	0.143309697350698	0.258565222232928
PPIAP23	44.1688052601521	-2.10982860787434	0.284360792666182	-7.41954820174918	1.17520525198327e-13	4.83618927644424e-12
PTMAP5	67.27908022791	-1.87721893878263	0.298077736409483	-6.29774957833084	3.01997874746276e-10	4.56966371813243e-09
XPOTP1	62.9924057303696	-1.75483453087547	0.237360595204908	-7.39311649164244	1.43426714364953e-13	5.69698379939405e-12
ZNF788	39.6804182605684	-0.278776787140736	0.19677261139826	-1.41674588327998	0.156557236903921	0.277380808126824
SH3D21	21.0607587370252	-0.902810315764784	0.257153687724758	-3.51078113540841	0.00044679208866788	0.00198570503600993
LINC00998	66.1828594360175	-0.734585082294444	0.183219329286693	-4.00932087872125	6.08936235682979e-05	0.0003302091723856
RP11-642P15.1	0.561453236091586	1.05750131229492	0.932907144201559	1.13355473679001	0.256981368585483	0.40254567508001
EEF1A1P12	12.8995189315793	0.210863918968889	0.269584337185869	0.782181639964884	0.434107832932717	0.583748760226289
RPS4XP1	42.5892270648032	-1.16615093651684	0.220938564088642	-5.2781683511303	1.30481562137435e-07	1.17433405923691e-06
RP11-208P4.1	25.1012750707418	1.10923092142214	0.356947681577004	3.1075448270781	0.00188648372943592	0.00701810667667731
CTAGE14P	0.462322260712969	-0.423352415528706	1.15271607119575	-0.367265128080974	0.713421263077902	0.817188774996713
C19orf38	376.504321553483	-0.212925077446252	0.201309959091826	-1.05769768374514	0.290193291589285	0.440087346716211
C12orf74	2.10339467306138	0.268977571398919	0.680189082901187	0.395445293317055	0.692514287917036	0.802268883873231
CTD-3193O13.12	7.8359396050278	0.0493022281822216	0.356549049309612	0.13827614539342	0.890022177608393	0.934083705365608
CTAGE11P	68.4129166575532	-1.96445486002723	0.268716671189791	-7.31050608557058	2.66138095191412e-13	9.72508354897581e-12
AZGP1P2	0.472625386830373	-0.702549809062244	1.03943271016827	-0.675897344955123	0.49910582355524	0.64514537430489
FIS1	425.391490030682	0.0887646150892795	0.250686803552177	0.354085711060592	0.723274650219283	0.824800026825007
RPS2P6	1.17967516642768	0.102045030547356	0.763465046651687	0.133660383006259	0.893671133770014	0.936361075496208
ANKRD36BP1	542.661076994255	0.0818563531952441	0.162627532646356	0.503336377692245	0.614727794403741	0.74174149776208
SCART1	4.51564736923149	-1.07432015959063	0.581192625366825	-1.84847520890783	0.0645336275218682	0.138293818439413
Metazoa_SRP.7	1.76070377320943	0.00891209453009144	0.49365952531893	0.0180531197576584	0.985596476862982	0.991284327205585
MBLAC1	1.02837495217932	-1.08929955741495	0.752077666357993	-1.44838705647248	0.147508832667634	0.264704337216
CXADRP1	23.8795899660012	-1.55385459096193	0.28083533931599	-5.53297385844154	3.14846410671981e-08	3.2054276480726e-07
RP11-252A24.2	384.638516468595	0.0544300922061277	0.142667770880622	0.381516385026247	0.702820115457587	0.809916951946773
NEURL1B	1.30537575585498	0.747290892977567	0.738823541615549	1.01146058684527	0.311796035821173	0.462299599802734
EFCAB9	0.396512219280085	-0.71743986742217	1.11691244818491	-0.642342082038818	0.520651096396841	0.66369166684791
RP11-7D5.2	24.5059610313539	-1.72697273200755	0.281747467226415	-6.12950579115495	8.81524665864302e-10	1.1889289129802e-08
HAUS3	26.0231000645071	0.588801646811291	0.209730073220439	2.80742593453646	0.00499391622931107	0.0165117038758881
AC009967.3	16.3976010666155	0.12604043896488	0.300462894442024	0.419487535054683	0.674859862602772	0.788189634529109
RPS3AP26	0.814259232339351	-1.57910242183374	0.980424309255842	-1.61063164889527	0.107260031423529	0.206715278855741
TUBAP2	123.547023578289	-1.91297202885688	0.263053893288468	-7.27216771035999	3.53763995451357e-13	1.2362788198184e-11
LCNL1	0.645261432433267	-0.67387587788158	1.0594887938669	-0.636038702610607	0.524751196530078	0.666987286171917
BBIP1	42.4611667929206	0.45016383267775	0.181833805403538	2.47568834452272	0.0132979601376196	0.0377221729592356
GNAT3	3.85727817257755	-2.43516707812845	0.501736231538506	-4.85348062399508	1.21313199714771e-06	9.11945960980052e-06
LRRC37A4P	172.062506505229	0.228679736308271	0.381329339868403	0.599690903372892	0.548712251801606	0.687471111892281
PLIN5	45.6976818859697	-0.63723002737526	0.266401241365706	-2.39199346109838	0.0167571409186349	0.0457020010839141
TPT1P6	0.908236961652927	0.532669210754449	0.711795487781443	0.748345866050229	0.454251565824729	0.602510191194438
SEC14L6	11.1227035204435	-2.11945826373669	0.367671982550179	-5.76453568486806	8.18829523014114e-09	9.23796572888695e-08
NOTO	0.594095513933622	-0.515595759561227	0.903779479150889	-0.570488455929133	0.56834644965804	0.704256187438359
KRT42P	8.60395925741146	-0.334366723569728	0.37331105140982	-0.895678609853586	0.370424437759571	0.522737410644927
PPME1	18.7265757700409	-0.3016964478773	0.266895984821601	-1.13038960881694	0.258312090720322	0.40416193069708
KRTAP2-2	38.848065805014	-1.73165967325327	0.28511191949734	-6.0736137454591	1.25063339680743e-09	1.64752475826247e-08
STARD10	138.461275177051	-0.198116152149053	0.209434415198831	-0.945957959970275	0.344170029109905	0.496236907832245
RPS15AP1	33.0768157380656	-1.19484376201354	0.222930855049259	-5.35970564392949	8.33576589237507e-08	7.75173414268227e-07
COPS8P2	86.0530959058409	-1.43377198976045	0.215624509689026	-6.64939246390976	2.94305279751541e-11	5.70252903439371e-10
RBBP4P4	1.21546071319057	-3.29620798501203	0.754991396788266	-4.36588813996305	1.26607263357711e-05	7.86018233880635e-05
NUTM2D	5.78320768524928	-1.50308080870373	0.553698173017615	-2.71462121775128	0.0066351612818448	0.0210681621880534
CPEB1	0.823510039287011	0.494466359823763	1.01066856789871	0.489246797149153	0.624666982122942	0.749992712070626
PGGT1BP2	8.39820573308715	-1.61335078383731	0.408449203956258	-3.94994228954376	7.81700385471078e-05	0.000413953364080039
RP11-65N13.6	91.496364264287	-1.49699664511021	0.243327962503138	-6.1521767975635	7.64266099913903e-10	1.04836595154078e-08
EML6	27.4348284612346	0.190371264008092	0.229472696977383	0.829603114077031	0.406763215534722	0.558534381789432
CTBP2P5	38.8799509111999	-1.91351375370057	0.256117457355682	-7.4712351647439	7.94455284853738e-14	3.48946157908451e-12
RPS19P1	69.1297928253787	-1.7891197094449	0.22427772913455	-7.97725086814818	1.49628510747691e-15	1.31114774119357e-13
SLC6A10P	40.2673197048239	-1.69350476078798	0.310468595985746	-5.45467329927867	4.90629655071536e-08	4.79548286058544e-07
HNRNPA3P3	32.6030959570941	-2.30157201273352	0.404801391110082	-5.68568207342853	1.30291586372187e-08	1.41133192544485e-07
RP11-27I1.4	6.90196594347091	0.290572676720011	0.325143894785352	0.893674097469479	0.371496288219175	0.523934311322453
ZSWIM8	829.329756399543	-0.0975624748944758	0.0871907065086321	-1.11895497583584	0.263159347530185	0.409526911826219
RP11-120J4.1	40.5285811834382	-2.16430669165144	0.291484825828334	-7.42510930200558	1.12686819549408e-13	4.67574427114061e-12
C10orf105	0.424632036035459	0.0442434136679357	0.94843602206975	0.0466488119793091	0.96279312801571	0.978741507776792
ARHGEF33	40.0731859926101	-1.64322858664586	0.26974953597398	-6.09168271861038	1.11729960986453e-09	1.4829689546755e-08
NPAP1P2	1.66688128013183	0.449184369337745	0.731064451930668	0.614425127841319	0.538934435267248	0.678939673384045
IFRD2	136.127796522762	-0.308646033857829	0.179577419576975	-1.71873520949848	0.0856625977515312	0.173322841378256
CAPN14	2.19579897166014	1.15532174318614	0.519920984310682	2.22211023992016	0.0262758564256502	0.0665607161261292
ZBED1	4.86425339571202	0.789798821000611	0.407866549560366	1.93641479511356	0.0528169188734243	0.117554804678773
TOMM6	308.097000041684	-0.0957166809592665	0.173486573398611	-0.551723854383494	0.581137563963765	0.714226216879059
METTL12	29.1720937092004	-0.294552849748294	0.298274927438386	-0.987521318931976	0.323387136952499	0.474809740175422
SEPT7P2	36.8592753644545	0.559013632522762	0.257223884076522	2.17325710063712	0.0297609723153986	0.0735574286079982
RP11-726G1.1	6.88450659945187	0.79319923668319	0.434347439359953	1.82618605476766	0.0678222411887765	0.143974103176801
AC010468.1	0.724344684213894	0.136206256815605	0.856872256620733	0.158957482592289	0.873702371810393	0.924691369980775
RP11-480I12.5	0.80575744246677	0.0435564950100846	0.781057995927929	0.0557660189603946	0.955528205740986	0.97433672712997
NPM1P31	28.9394107272115	-1.59864456802405	0.282914820596457	-5.65062150032896	1.59868760017354e-08	1.70034327909762e-07
CYCSP55	1.02547045915547	-0.740318230695042	0.71701247279315	-1.03250397836331	0.301836084910241	0.452138030576975
RP5-1053E7.3	279.637288042955	-1.22906641437808	0.20492010099293	-5.99778356746212	2.00028872253199e-09	2.53461045107597e-08
AC008265.2	5.7583388649058	-2.34581065955379	0.52209503297931	-4.49307216383104	7.02029819271525e-06	4.59147835381707e-05
CDRT15L2	59.8447093614437	-1.87324620674696	0.282117539923227	-6.63994945956472	3.13790728908196e-11	6.03362020552409e-10
MPRIPP1	419.59958767205	0.506596413612641	0.183585281438874	2.75946094176028	0.0057896807587371	0.0187107609547957
KRT16P3	22.5407432780831	-1.97158758786945	0.461691853523869	-4.27035385792771	1.9516307073071e-05	0.00011664089463115
DDX12P	1.8009609562218	-1.88996242557467	0.89430167605263	-2.11333879403738	0.0345717805586412	0.0831158905443255
MTCP1	11.7991843334336	-0.230607196700061	0.288122044938907	-0.800380258126234	0.423490515545274	0.573852781220104
RPL23AP6	19.0085435323348	-1.15863794693706	0.263823582444825	-4.39171485808847	1.12460125853225e-05	7.04181044450741e-05
RP11-115L11.1	1.01804238824349	-0.632794130620646	0.909656956448584	-0.69564040173029	0.486654057756448	0.633747720463166
APOC1P1	8.43628849680631	-0.708778049198213	0.357158471639083	-1.98449177460489	0.0472010441453493	0.107215887352597
KRT16P1	63.8237490314269	-2.31621163615572	0.331828683331853	-6.9801429246529	2.94879919071818e-12	7.6603540038524e-11
SHFM1P1	64.7694481561257	-1.93821746483658	0.24601764443686	-7.87836770518309	3.3168542216023e-15	2.5849448409328e-13
EVPLL	0.676985298734658	-0.572407671869819	0.934075065813833	-0.612806928285894	0.540004009236959	0.679995039300105
TPM3P4	7.27201048242964	-0.476733377057546	0.415173617998853	-1.14827473709773	0.250855164719299	0.395728796793642
SMTNL1	0.529849580319093	-1.49156262978175	0.98279592305612	-1.51767278922318	0.129096907017697	0.238192313356662
OR7E5P	0.672985401074752	-1.36815346605405	0.943238312510814	-1.45048546895021	0.146923188440459	0.263976141793513
TMEM14D	2.83651973596112	-2.07749109620985	0.550911419126357	-3.77100750517091	0.000162589782462767	0.000803505566362714
RPS9P1	0.43620895520199	-2.05350769995325	1.05551876337273	-1.94549615905607	0.0517152915518542	0.11550360513604
LINC01588	6.13129650322729	0.880499372674992	0.271982988736517	3.23733251393885	0.00120652738766322	0.00474979143471442
RP11-674E16.4	10.1263064451747	0.682271338361469	0.368949666842303	1.84922605893851	0.0644251774055448	0.138144710207434
ZSWIM7	95.2991855880577	-0.0239887285799798	0.153694672719592	-0.156080416812794	0.875969634294224	0.925966460738457
ARHGEF28	1.85541339976398	1.96482804762166	0.57498026712073	3.41720952870388	0.000632665670431073	0.00269418289489905
LRRC69	1.60017264178432	0.384919193152956	0.752473413312288	0.511538595707445	0.608973969859266	0.737223075890526
ISPD	14.7692756667829	0.195596766767097	0.332899604641749	0.58755481844921	0.556831145186581	0.6948258561935
CHCHD3P3	67.5860248153624	-1.76983345675122	0.242238121212879	-7.30617232287682	2.74859636374601e-13	9.94066278329743e-12
RP11-274J2.1	29.9881755706119	-1.40878129716947	0.329460877161387	-4.27601999153113	1.90264145490175e-05	0.000113867563524242
RPL7AP26	22.0614467296269	-1.90615558336083	0.315841304980974	-6.03516878033308	1.58796624819992e-09	2.05351318131756e-08
RPL15P20	0.374253585141382	-0.269765112975609	1.11502220423174	-0.241936987399708	0.808828989523748	0.882317911091401
MESTP4	38.2817111012099	-2.02565623541903	0.271591523520553	-7.45846633636095	8.75353773726064e-14	3.79743990557566e-12
DNAJA1P3	19.9608908760503	-1.95432189893907	0.347934639334069	-5.61692248486543	1.94388574675406e-08	2.04160164922953e-07
C22orf29	34.8984050151891	0.440462098502698	0.239624187100534	1.83813705883498	0.0660422116037658	0.140886730410609
RP5-832C2.5	11.7285143069725	0.523745160847262	0.276742024434152	1.89253931316775	0.0584191608136402	0.127691322835771
COL28A1	1.69761417049088	-0.638935305202886	0.683932387082309	-0.934208289109713	0.350196460742274	0.502911139330273
PHB2	996.43485319616	0.0492341028473336	0.10988049436559	0.448069542566163	0.654103008398983	0.772735682267845
NEURL4	40.0828793595934	0.0832848681663107	0.176804753098868	0.471055594980178	0.637601034237157	0.760145219405466
GRID2IP	9.37892514201908	-1.34087848696248	0.333968376011439	-4.01498639774368	5.94492232673103e-05	0.000323303079834758
ALOX12-AS1	187.106281919118	-0.313944268841052	0.141027096214735	-2.22612729941646	0.0260056558393066	0.0660281989761724
BRD2.1	354.596444827751	0.202124638351696	0.161705364803791	1.24995629302063	0.21131551384947	0.347211593567125
UBXN2B	172.901654512334	-0.504156666118186	0.165519648817621	-3.0459022219996	0.00231983262463136	0.00842110717593409
RP3-420J14.1	3.19182076407273	0.225055693844908	0.385150444250138	0.584331907712262	0.558997028895019	0.696503855301396
CBWD7	79.0480439246716	-0.37835994904171	0.894667147448379	-0.422905826061464	0.672363971937503	0.786638014855936
SYT14P1	13.8179839390072	-1.76413824582112	0.307569485523136	-5.73573884555079	9.70881640680862e-09	1.07615722701775e-07
RP11-313J2.1	3.77412811672104	-0.729228295925369	0.539798019342156	-1.35092806901009	0.17671847573709	0.304137435329038
PRSS41	0.651679986681163	-0.00588254662465224	0.973886673545652	-0.00604027838602156	0.995180584438893	0.997332326243085
AC141586.5	24.4094865154965	0.244600421555648	0.196543942022444	1.2445075591682	0.213312819019364	0.349495691291913
RP11-1023L17.2	289.951797383858	-1.84978381376247	0.280916246710756	-6.58482318278687	4.55427054927915e-11	8.44361759836355e-10
RP11-1023L17.1	14.5307510549947	0.577647958318004	0.490773447873289	1.17701550648507	0.239189317130097	0.382221143405226
MSMP	1.34892041502781	0.618190794600189	0.613271263345198	1.00802178668564	0.313444003212729	0.464118472348533
GOLGA6B	11.7513191329739	-2.31443128083021	0.522106085778163	-4.43287550916154	9.29845606688227e-06	5.92738714100606e-05
FAM166B	15.6827643582885	-2.02159902442881	0.318974868636535	-6.3378003197248	2.33068610358759e-10	3.62315748830435e-09
PEX26	263.587400610547	0.457181231167136	0.135635921088037	3.37065010138717	0.000749910398727576	0.00312249925597844
RP11-182N22.7	10.0101136946833	-1.78242363049928	0.410372359072643	-4.34343003638743	1.40275164514021e-05	8.59960484714742e-05
RBMXP2	48.0049320517826	-2.33326499557408	0.305856492474326	-7.62862666964619	2.37267641597808e-14	1.277980113597e-12
UBA52P6	1.41581638585335	-1.04158340347324	0.708322346666654	-1.47049349547547	0.141428146055444	0.256035968390845
RPL7P33	25.4236553435467	-1.80293010618473	0.257346992282019	-7.00583321451434	2.45520254365938e-12	6.64262402480378e-11
RP11-54D18.2	0.409579692532134	1.07869274397572	1.07571182692169	1.00277111116512	0.315971310414849	0.466801097998384
FASTKD5	48.6543524991524	0.666725646139649	0.180953141211217	3.68452098525008	0.000229133148203611	0.00109546594925314
GOLGA8B	2.4183624506192	-0.291682186612965	0.579053266551429	-0.503722547582001	0.614456361470886	0.74161720650906
AC025750.7	0.644018452225074	0.30343607145367	0.916428758241834	0.331107103225145	0.740563586386422	0.837682001607094
LA16c-60H5.7	13.0473876629059	-1.07935881048763	0.407211660946324	-2.65060879636722	0.00803468451879219	0.0247663455424373
HOMEZ	36.0668657715627	1.17521091983809	0.285768751536844	4.11245426071916	3.91475047875677e-05	0.000221349920328549
RP11-198M15.1	25.5925411248292	-1.91022912721639	0.355960069351135	-5.36641407756343	8.03174348719971e-08	7.50865700849515e-07
DDX3X	2284.08882482948	-0.246521617715405	0.115509278392295	-2.13421485396319	0.0328251973360833	0.079689896716807
VPS16	103.13271007576	0.236779744890272	0.1808474418248	1.30927892869869	0.190439884565927	0.321469971905278
THUMPD1P1	0.671100606523563	-0.765637139472875	1.00270610898711	-0.763570833577834	0.445123035806925	0.594013931200698
GPX1P2	1.06424667577726	-0.54961394940867	0.707561395399789	-0.776772097774109	0.437293241440921	0.586581309275012
HSPA1A	902.258952175457	-0.436012404841369	1.29309654306061	-0.337184726988271	0.735977649945376	0.834550358087675
ZNF705C	0.435408465410483	-1.42788236183787	1.08646368306949	-1.31424766799734	0.188762871860677	0.31955790677452
MRPL3P1	126.923286393184	-1.80103230042886	0.252314394412215	-7.13804816655227	9.46654627109048e-13	2.8445260074874e-11
MYL5	4.23775853397472	0.679427143360789	0.381440403623653	1.78121440965951	0.074877430516306	0.156072921146
DEFT1P	2.85936222692064	-1.84142540871942	0.908036359110541	-2.02792034729003	0.0425683781065701	0.0985743943716827
ZNF407	186.632186503961	0.33050898232115	0.144299152710716	2.2904429867564	0.0219956500288986	0.0573515002159869
NPEPL1	390.465997888779	-0.429663299333292	0.1267396554827	-3.39012519559784	0.000698607112905809	0.00293595015022906
KRTAP10-4	14.2717137855812	-1.80842563053609	1.14997121649497	-1.57258338695472	0.115815316923201	0.219480866899971
KRTAP10-1	104.440927978712	-1.48030710454081	0.235069466576884	-6.29731766569797	3.02840256460363e-10	4.5784767699883e-09
RPL17-C18orf32	17.1548157299349	-0.487157194423894	0.326852308124359	-1.4904505255583	0.136105815913048	0.248153974716222
OR7E37P	78.2581113836377	-2.23296013812512	0.270100974753496	-8.26713098745015	1.37221170077182e-16	2.08351419704259e-14
BCRP3	1.95442436780151	0.437151984648473	0.992964693277477	0.440249273320652	0.659756576094268	0.777173125651976
CALM2P3	1.19246544661844	-1.83437352692091	0.819900236378847	-2.23731308460473	0.0252658846288427	0.0644845712168972
RP11-764K9.4	23.851304433636	0.498401048762717	0.273555966185696	1.82193448643116	0.0684649268095127	0.14509358150595
ANKRD20A11P	4.0576185959177	1.26228201288232	0.619685307352294	2.03697263418368	0.0416527844422573	0.096900078243492
GRK6P1	120.51121731934	-1.59342129735885	0.28327942256755	-5.62491014319575	1.85604563402037e-08	1.95400667973705e-07
GUSBP9	7.93576046854246	0.514323063709371	0.519679649842178	0.98969252281779	0.32232443080868	0.473723314405314
RSC1A1	152.548034828957	-0.448867510011632	0.145569014242539	-3.08353747085046	0.00204555348261324	0.0075200028155431
TMEM242	30.116485256091	0.426664474823536	0.176678518367855	2.41491992781599	0.0157386691799726	0.0434082649963761
TMEM167B	468.443497154938	-0.291349728389226	0.136500147725103	-2.1344279346567	0.0328077669382528	0.0796585606676932
FAM72D	3.75578419838369	-0.890179871774132	0.524482236451665	-1.69725456823202	0.0896485424973371	0.179531526890915
TNFRSF25	172.711698091927	1.2337683830959	0.210423195219129	5.86327178337485	4.53834466076514e-09	5.36829177367739e-08
SLC35E2	1.94499345184982	0.818332365112819	0.71142780692134	1.15026761275203	0.250033665891368	0.39478645964542
RP11-488L18.3	77.841136254574	-1.9355405673054	0.26374568908119	-7.33866238363264	2.15739052253973e-13	8.20693720809769e-12
RFKP1	73.154656953007	-1.57430521949269	0.245187993846877	-6.4208087630745	1.35552229461203e-10	2.23337831384487e-09
FMO9P	0.5179924638887	1.21128584614738	0.94176782380911	1.286183086239	0.198379172486784	0.331253257642641
RP11-9L18.2	0.417198153430064	-0.763569546091881	0.977609608253042	-0.781057734749924	0.43476853873275	0.584280350427279
RP11-466F5.6	0.622146455956797	-0.830777046849405	0.997486940918288	-0.832870098614615	0.404917995073094	0.556738536082936
RP11-122G18.7	11.5722048395195	-1.64089543454256	0.309038898207652	-5.30967280837249	1.09822211381315e-07	1.00222725857984e-06
TSTD1	129.958350260839	0.34846555720023	0.166592531326937	2.09172376711395	0.036463233158543	0.0869283873337056
CYB5RL	15.3066085273317	1.0027888625637	0.289705151852	3.46141190846336	0.000537349947384818	0.00233860751749167
C1orf167	3.21504409291398	0.389916517667799	0.582339071979779	0.669569562526861	0.503132222569409	0.648446351245061
ATAD3C	6.01291271366623	-1.00140419514135	0.448246115125701	-2.23404991443268	0.0254797889857785	0.0649176223646052
RP11-490H24.5	1260.13301952326	-0.103800763860432	0.123663073994057	-0.839383661653277	0.401254049252053	0.553515630441448
KRT19P2	87.2817797636652	-1.77249407993169	0.253615129103481	-6.98891302816742	2.77024074458317e-12	7.33718048636742e-11
RP3-486D24.1	43.5756592946621	-1.86217143225369	0.303578406963759	-6.13407076899246	8.56583837203004e-10	1.15920805167633e-08
IFI30	11063.406330685	-0.0117108374210768	0.170485290969176	-0.068691189453958	0.945235431436636	0.967932072900783
IGSF23	0.668179167170257	-2.03503947372855	1.0265469627382	-1.98241244443441	0.0474330979190405	0.107687439243112
ANXA2P3	144.462984213659	-2.17255250316367	0.31488387359934	-6.89953562349793	5.21728045973177e-12	1.25193406998986e-10
RP1-152L7.5	44.6323947733324	-0.228605743450698	0.276917449409906	-0.82553751646147	0.409066492471506	0.560473600303433
TUBB2BP1	0.401861148617725	-0.35352419185982	1.04852791089405	-0.337162404726432	0.735994476362679	0.834550358087675
AC009403.2	34.4188138034735	0.511895650257977	0.277173953921928	1.84683893639647	0.0647704869091865	0.138699402544863
CCDC7.1	585.533800910865	0.135723779719888	0.222380964903091	0.610321030754741	0.54164916819327	0.681384672479684
RP3-329A5.1	3.17472126000444	-0.879844651713069	0.406351622865057	-2.16522982118187	0.0303700896714588	0.0748228268825576
RPL10P1	0.551940784094482	-0.243165642441051	0.994943232020248	-0.244401524243046	0.806919861391799	0.881108463651194
TPT1P4	3.45599066767587	-1.92246166162803	0.478218090937139	-4.02005214370014	5.81852615942685e-05	0.000317575770827348
HMGB3P19	5.00527048630518	-2.03063805466726	0.434314138278896	-4.67550529834072	2.93230705940719e-06	2.03895476657476e-05
PPIAP31	2.41811569108938	-1.31633367425646	1.29328147277848	-1.01782458185878	0.30876132773601	0.458998418755431
FNIP1	1753.95824909469	-0.145121477872777	0.154830477010039	-0.93729271313533	0.348608010205019	0.501063561591398
RP3-375P9.2	78.4367708755183	-1.67142641833964	0.269097838045709	-6.21122202422057	5.25741279643218e-10	7.43765554888032e-09
RP11-360O19.5	2.5935279648437	0.823099562634997	0.518541822043598	1.58733496054594	0.112436801193728	0.214300333235054
RP1-34B20.4	88.3230589115787	-1.47737878521061	0.275440946218018	-5.36368613852068	8.15405400878756e-08	7.60685133775293e-07
AC018865.5	0.327120349190744	-0.564480177407477	1.09012958878604	-0.517810160566393	0.604590728499618	0.733782834968562
PRELID1P1	0.55282653380652	-1.59656192467916	1.0379890642336	-1.53812981243496	0.124016877966177	0.230850694527403
ISCA1P1	153.574468999855	-0.577153307080442	0.379185550458004	-1.52208676301964	0.127987342274408	0.236616044870279
SYCE3	0.479593565474827	-0.406316829022577	1.04690850485652	-0.38811111681461	0.697933805500861	0.80653977740416
IQCB2P	48.4402407654981	-1.56823862219514	0.250624151100688	-6.25733240514837	3.91618135003581e-10	5.74318918552713e-09
CKLF	27.0209050983654	-0.495750636121894	0.292570841770344	-1.69446358058825	0.0901772265832883	0.180385177945651
RP11-63K6.1	1.94322058972511	-1.52479569779053	0.61420153084866	-2.48256577231853	0.0130439984810126	0.0371753956708859
RPS10P3	87.4216338601586	-2.07004087281159	0.243974547627209	-8.48465912917522	2.16352008644542e-17	4.82355433956495e-15
RP11-76H14.2	52.7375264255856	-1.82851979896085	0.261569172794687	-6.99057835992051	2.73755342526214e-12	7.27247790032309e-11
ASS1P9	89.6461433253877	-2.22446670896527	0.286468195504824	-7.76514371881752	8.15526967778115e-15	5.30032342563688e-13
RP11-465B22.3	0.546822675040295	-0.51218496318038	1.06055374110652	-0.482941074391947	0.629137576276757	0.75329708572145
OR4F7P	71.6141926878473	-1.14908982045943	1.37474921753783	-0.835854136740262	0.40323696638248	0.555341101482719
PAM16	2.28211073197639	-1.72625914608367	0.602463835630876	-2.86533239671722	0.00416571723538149	0.0141233450754137
AC073869.20	46.5042980460927	-1.72212924943299	0.385812839715134	-4.46363902949558	8.05792716055559e-06	5.21588647845886e-05
KRT19P1	2.06642814518832	-1.83381425496446	0.628067631031677	-2.91977195505553	0.00350287610365855	0.0121186715407067
AC016739.2	2.43502504924278	-0.428976567097535	0.459071079602834	-0.934444764999495	0.350074515528766	0.502802123624574
POM121L14P	35.5176584641765	-1.47583840251043	0.293613747785244	-5.02646219273729	4.99610925524012e-07	4.01626984539225e-06
RP11-889L3.1	5.38476499708021	-1.75434661750013	0.415481571724855	-4.22244146766133	2.41670170318748e-05	0.000142168894783704
RPS4XP7	1.20527119966252	-0.836475904301481	0.725237521258284	-1.15338200214765	0.248753625416759	0.393294219431362
HNRNPA1P1	0.501078993014336	-1.12703870782346	1.10183201595214	-1.02287707337088	0.306365970746943	0.45640056185113
RAET1K	1.46672115743749	1.52349906048983	0.770427395746227	1.97747259365587	0.0479882354186141	0.108695574900727
PP14571	1.78748723057225	-1.6134965707531	0.622390730914216	-2.59241741660109	0.00953040594525066	0.0285523116029427
RP11-296E7.1	10.4827905091564	-1.97451053495479	0.383780914696224	-5.14488985602029	2.67677816029097e-07	2.25687380264265e-06
RP11-475C16.1	4021.40989886975	0.136059998501977	0.158601043971382	0.857875806457669	0.390961044808886	0.543409346753626
RP11-184C23.4	0.480262859530435	-1.38495733891934	1.0666401904065	-1.29842973420261	0.194139707115683	0.326038685503446
MIF-AS1	1.49964804567814	0.209306657244783	0.64037388119304	0.326850709236981	0.743780803495293	0.839757134100166
RP1-253B10.1	4.47568702425831	-1.77755557032546	0.484785536637234	-3.66668441194773	0.000245715735409422	0.00116540620323637
GAPDHP63	41.7939985893947	-1.8282807262288	0.317355467755879	-5.7609870066432	8.36234780779645e-09	9.39923624369617e-08
RPL7P28	21.1573441876661	-1.91747750304814	0.287943756537611	-6.65920847218537	2.75306200479384e-11	5.36984286715768e-10
RP1-34L19.1	17.2263045494329	0.143620528815896	0.288780603215687	0.497334402714807	0.618953255325412	0.745512116942248
CEBPZOS	56.7978636115861	0.684547586307429	0.240469470356548	2.84671307876397	0.00441731559501153	0.0148590870082006
GSTM2P1	70.4265615013318	-1.83242006512545	0.22857230924246	-8.01680689668182	1.08529539726057e-15	1.00080145717018e-13
RP3-369A17.2	0.671165684342272	-2.18016499601496	1.00218360010027	-2.17541476012662	0.0295990494074838	0.0732099504583643
PAPOLB	63.0015617478006	-1.94216692921353	0.235498696209196	-8.24703898780095	1.62367455986478e-16	2.34820620021269e-14
NUFIP1P	1.26344992125478	-2.92156115780498	1.05745845329204	-2.76281413109868	0.00573053891342976	0.0185536731401174
AC005102.1	3.70395462123118	-1.09746264397115	0.459341905013117	-2.38920645382835	0.0168848110362447	0.046000336702456
NPM1P37	49.641893684933	-1.07574942234383	0.221310262432818	-4.86082032761762	1.16900318056229e-06	8.81406379248442e-06
HNRNPA3P12	8.49394844170888	-1.28039001603801	0.384000534074333	-3.33434436263092	0.000855007337481803	0.00350133555802534
RP11-203F10.6	23.2488873125755	-2.41149740000681	0.757892583582024	-3.18184588719599	0.0014633966559154	0.00562154968389051
RP11-214N16.2	1.84144650184991	-1.3522960312768	0.61701747180512	-2.19166570327511	0.0284036539198646	0.0708001070606531
RNASEK	1176.94579102576	-0.109688672652358	0.129491492620176	-0.847072424858805	0.396954754026838	0.549305789022211
RP11-181C21.4	45.7447743998917	-1.69194688362897	0.330283696815964	-5.1227078415915	3.0117882201407e-07	2.51644335490219e-06
FAM19A5	0.436679862289371	-0.916272363380849	1.0403666642902	-0.880720610176401	0.37846905866754	0.530984190720996
RP11-193H22.2	22.3170617738694	0.0677405278237679	0.260470647870197	0.260069717558064	0.794809996278551	0.873293259313523
AC005251.3	22.8595277429075	-1.86475635502817	0.353221320863719	-5.2792859459003	1.29688283463308e-07	1.16779127640043e-06
RP3-337H4.6	12.2368718010332	-0.957702433010109	0.254842474002464	-3.75801732720915	0.000171265024257801	0.000841654819266924
NBPF1	71.156765301153	0.688592589839625	0.257793786213395	2.67109847740716	0.00756034628654535	0.0235390452792864
FTH1P8	14.3603469714412	-0.684053492646589	0.28916475026889	-2.36561853410728	0.0179999802027382	0.0485280347942489
UMAD1	125.773001788555	-0.0478267178399447	0.142648232899563	-0.335277324280764	0.737415897417622	0.835635672098041
RP1-281H8.3	20.9720634458955	-1.84954844579838	0.283518012441037	-6.52356592751944	6.86552138872273e-11	1.21408060461419e-09
ZNF259P1	0.476366101704713	-1.45941769271506	1.09511252073683	-1.33266460302464	0.182641894273972	0.311531249646278
PPP1R3G	144.9997679623	-1.59660385057275	0.22256917816338	-7.17351730256534	7.30950094639648e-13	2.29487059124565e-11
FAM228B	2.18258531544851	-0.792469119479628	0.559313744872213	-1.41685972630743	0.156523943340041	0.277349719723152
BMPR1APS1	30.2061182732455	-1.54313636071246	0.279043579583659	-5.53009090198334	3.20064887830468e-08	3.25291567764457e-07
RP11-262H14.11	2.77013267947466	0.524989606314897	0.570172318918749	0.920756039701236	0.357177811002439	0.509968610991079
OSTCP6	0.665599746986715	-1.33473252508901	0.898669739893777	-1.48523141020279	0.137482534135578	0.250230430270738
HMGB3P18	0.521283378273184	-0.50938433003518	1.12301631882379	-0.453585866471373	0.650126928011377	0.769370206737881
ZGLP1	34.9362028363486	-1.0089973976296	0.215282818960951	-4.68684590112423	2.77447710338382e-06	1.93993113227071e-05
VAMP2	443.396272797164	0.279512198532392	0.147847861220266	1.89053934379187	0.0586858638213877	0.128147051758753
OR4F1P	37.8197103656297	-2.47000870635579	0.666936255624046	-3.70351541924291	0.000212632250811638	0.00102324913484847
ZNF402P	25.5281633507706	-1.36198487727149	1.08153975885841	-1.25930171879127	0.207921372657333	0.342938464432649
ACTBP8	1.60972971064376	0.258930906935569	0.559238710829348	0.463006050764218	0.643360029997634	0.764698960489789
HIST2H2BD	11.4834462423279	-1.25753067222327	1.14501044874657	-1.09827004076677	0.272086589918629	0.419799931898986
RP11-440K22.1	1.3499190024804	-1.48805533279342	0.678077036683274	-2.19452252810691	0.0281978662041635	0.0703369235878675
SLC25A51P1	77.2212604880485	-1.88667030536875	0.291296086474849	-6.47681308801809	9.36801191668975e-11	1.6039813468209e-09
YAP1P1	83.5956805795673	-1.91870788104772	0.242122754331868	-7.9245252530781	2.29019607818894e-15	1.89739783975211e-13
ASS1P1	5.59051450153825	-2.40832934947878	0.488896087773221	-4.926055678719	8.3906097692325e-07	6.48459016522563e-06
OR10C1	35.3399081030688	-1.30705037307998	0.82502639664749	-1.58425279286967	0.113136203803905	0.21547015112437
HTR5A-AS1	0.658552402216737	0.53024597708831	0.866377281865786	0.61202664034126	0.540520131914293	0.68054765054017
DDX18P6	1.64141025357174	-1.45374805519502	0.661261760855424	-2.19844567046251	0.0279173621624598	0.0697656781735818
RP1-121G13.3	31.2741913555474	-0.370254487443877	0.347140792060923	-1.066583057686	0.28616015439672	0.43546721767688
RPL21P28	51.5185441104706	-1.3404957718003	0.212404894327538	-6.31103994116633	2.77166644331281e-10	4.22661134771156e-09
BOLA2P3	1.03217319090213	-0.583513636501529	0.813478546894428	-0.717306730127274	0.473184855445086	0.62070491241188
MTMR9LP	1.36503207018554	-0.0490037321308381	0.63135472155548	-0.0776167983825427	0.938132879516051	0.964078091307323
RPL21P119	1056.37164376372	-0.665095372550965	0.960551101877752	-0.69241019166059	0.488679767313967	0.63572765652566
AC093642.5	11.6858717012016	0.805054633562742	0.350691695527167	2.29561932555194	0.0216976568046867	0.0567004197775886
RP11-572P18.1	777.4737185245	0.80766475957412	1.13584740609612	0.711068014276713	0.477042089727541	0.624369646011086
HIST1H3PS1	54.4076433701612	-1.43041893617882	0.245182783716128	-5.8340920781573	5.40842498206104e-09	6.30851584165835e-08
LL22NC03-63E9.3	2.61083830266872	0.236448446475504	0.490318268082012	0.482234625685933	0.629639281986109	0.75379531495523
OR6B1	47.3163445123005	-1.99398063373412	0.273338853744666	-7.29490376657816	2.98872623003596e-13	1.06559585201667e-11
EBF2	7.49728949387412	-1.166188265277	0.370992463706373	-3.14342845034176	0.001669812322498	0.00630448112243457
GAS8-AS1	55.5821735891508	-1.79579577801799	0.30438444402075	-5.89976200589138	3.64026278284368e-09	4.37651524875261e-08
C6orf226	62.0725305396755	-1.05649536250943	0.203515789310308	-5.19122062268378	2.08919890920166e-07	1.79936725612562e-06
PPP3R1	1063.62878043097	-0.381983695938255	0.194726415857879	-1.96164292479478	0.0498040710761275	0.112145116832502
FANCG	54.6783778592789	-0.977591976099873	0.286854152450787	-3.40797568293034	0.000654467267389043	0.002772944907511
OR2A5	46.9072806401521	-2.20793710214527	0.280939298800828	-7.85912512620949	3.86825675431005e-15	2.89921728568779e-13
KRTAP10-9	27.6111190002778	-1.32933248759446	0.277518084825357	-4.79007517088844	1.6671884432932e-06	1.2118939352754e-05
AP4M1	22.3836106610922	0.181364586686755	0.188650434785136	0.961379107836781	0.336361585052554	0.488121990403776
OR4A5	63.2110384550946	-1.81914954876399	0.285797306392983	-6.36517387698044	1.9506862670257e-10	3.08415055844915e-09
C7orf65	17.7423880535878	-1.75929097615627	0.302323620710803	-5.81923096852288	5.91189951451305e-09	6.82795319010612e-08
TAS2R41	127.590282666227	-1.66408345634719	0.216949343048961	-7.67037794611639	1.71490283656383e-14	9.65002672856189e-13
OR2A12	22.1917499244537	-2.17905005511897	0.301311216156698	-7.23189160666938	4.76312316122022e-13	1.58888045906386e-11
KRTAP10-10	91.5392882597926	-1.50832134854981	0.280243956266763	-5.38217262075062	7.3592139564581e-08	6.95747908830363e-07
KRTAP12-2	116.449442503516	-1.75698493182825	0.249512613781768	-7.04166777461985	1.89952309282651e-12	5.35300803743252e-11
PLXNA4	17.2615430806659	0.776542674738612	0.314768002739631	2.4670318074895	0.0136238255084343	0.0384668866111018
MAGEA3	3.549478761057	-1.97739610700776	0.569488023345398	-3.4722347546341	0.000516144778148478	0.00225691608180962
CEBPD	375.2759308921	-0.958531198590555	0.205086480957929	-4.673790266981	2.9569129822744e-06	2.0552528949013e-05
TMEM257	28.3079351375456	-1.74417364935602	0.37730857319037	-4.62267166263408	3.7882908753195e-06	2.58520191101969e-05
KRTAP1-3	12.538010718611	-1.55212449969284	0.310810525116184	-4.99379645883177	5.92037928953552e-07	4.68865289687901e-06
OR3A2	47.0675076308072	-1.77575186860492	0.256248433205902	-6.92980576071683	4.21418842785562e-12	1.04178086456295e-10
ARIH2OS	43.1338929781794	-0.656257033161942	0.208707512150998	-3.14438625806217	0.00166435597663692	0.00628792402756458
ZBED8	0.991971867803148	0.25032672853492	0.890720244786707	0.281038552789225	0.778680830102319	0.862692204579597
OR1C1	41.8855906768813	-2.03624308391691	0.296950791221718	-6.85717345806482	7.02363309208638e-12	1.63202176320472e-10
NPTXR	7.69756329213624	1.1738673651319	0.305760897244476	3.83916771474319	0.000123452083049032	0.000626075882160267
POM121L12	42.5888191868484	-1.74780351907793	0.281078695942214	-6.21819990027725	5.02890637500001e-10	7.14307483732864e-09
FAM200A	18.7673864623479	0.38528540103078	0.205502511412865	1.87484521907727	0.0608140202270783	0.131732546828131
OR2F2	111.04607062241	-2.16877573655545	0.278369801308867	-7.79098783832901	6.64873144789806e-15	4.53533835341805e-13
PPP2R2A	349.750497186203	-0.316777370995604	0.11228256706472	-2.82125159120216	0.00478366697496349	0.0158971181943457
C19orf73	78.7143838316665	-1.74242525954211	0.253273366917409	-6.87962291791344	6.00111978625929e-12	1.4149628218927e-10
ZNF880	84.9619218298763	0.0358686951531896	0.206803613104233	0.173443271201994	0.862303014974122	0.917614979430207
TRIM16	83.3735696267099	-2.18184331632739	0.290112647493649	-7.52067631375896	5.44936104185575e-14	2.55945589413881e-12
FAM45B	90.8925015236869	-2.01285148047616	0.322960711261376	-6.23249643157719	4.59060000833448e-10	6.59076726403902e-09
OR6X1	182.000565762261	-2.08152363932121	0.271808590167218	-7.658049504766	1.88778123842635e-14	1.05219908077226e-12
OR2A25	43.5935283201549	-2.11839282263635	0.295498191492201	-7.16888591411991	7.56105310881852e-13	2.35940856684326e-11
TAS2R40	226.631520706977	-1.76532745660959	0.225296374949511	-7.83557861064209	4.66688559276692e-15	3.32177616998964e-13
OR2A14	57.6183230360299	-2.06406582193938	0.317602426301844	-6.49889815381235	8.09104114115094e-11	1.4109654219712e-09
TIGD1	165.645741477081	-1.17077936576936	0.201618727464363	-5.80689790325304	6.3640916276919e-09	7.30232871912296e-08
FXYD7	7.39672880043871	1.37222168746637	0.358696573565384	3.82557790788666	0.000130465665227279	0.00065766793407214
XKR9	5.55626303367756	-0.82080315244879	0.391285497143558	-2.09770911122639	0.0359308495297694	0.0858917009728323
LINC01465	33.6318905638878	-1.05213846788422	0.21112873344067	-4.98339781013221	6.24773163308544e-07	4.93458732078628e-06
OR4C12	8.19602384077921	-1.67956488946169	0.310282475377331	-5.41301885457499	6.1970962095167e-08	5.96771216720709e-07
SLC12A8	3.99555210298526	0.193119430154266	0.394306743388745	0.489769534486175	0.624296991141545	0.749957642772671
KIR2DS4	0.962512269404615	0.478949448354789	1.1910241201442	0.40213245076582	0.687586551753845	0.798369169756771
TMEM14E	371.425709425033	-0.29212721247582	0.169569314868051	-1.72275987965828	0.0849319568082794	0.172061945625055
APOL6	404.022925035552	0.614443402231808	0.207484497040164	2.96139427763061	0.00306249614360876	0.0107599729857134
FADS3	21.9135554696525	0.309723371280165	0.21606735782458	1.43345748473317	0.151727140559568	0.270510185917164
OR2A1	177.957494267199	-1.7274039983356	0.215127992234999	-8.02965704457764	9.77455174614436e-16	9.20637325694334e-14
TTC4P1	0.45355401175372	-0.986427589977405	1.04788491127422	-0.941351077169263	0.346524975755943	0.499006164499177
C3orf36	40.3647207488427	-1.72442841463396	0.267414647034016	-6.44851893402311	1.12948454716408e-10	1.90187488806893e-09
OR4E2	114.064856760388	-1.89183788645354	0.252191517579137	-7.5015920623099	6.30473250602541e-14	2.90694381226768e-12
CCNL2	105.683899767805	-0.11367206715685	0.132349145060434	-0.858880252720518	0.390406585233198	0.542931795160861
UBA52	13884.2122871222	0.0554125731029728	0.26371603819543	0.210122120300884	0.833572361346491	0.898912215644776
PPT2.3	4.35014489936267	0.222965182536133	1.41014316640516	0.158115280666524	0.874365959846052	0.924770771078396
OR2A2	57.4214475333733	-1.85166288055873	0.283709002169362	-6.52662716515908	6.72672087813616e-11	1.1919289217969e-09
EXOC3-AS1	176.331871626048	-1.09740376017189	0.203057764304413	-5.40439201589321	6.50285847247827e-08	6.23828138756862e-07
ZNF630	2.13739647761837	-0.834991621749863	0.536681099322708	-1.55584316795136	0.11974539030916	0.224752297476048
TIAF1	213.141965562197	-1.65811926938401	0.193100198597654	-8.58683357876229	8.93989847089318e-18	2.62430719613069e-15
OR52B4	58.1341052790237	-2.10098279679422	0.572157865125978	-3.67203341044979	0.000240628214180771	0.0011436008462941
LINC01118	0.521756360801852	0.168454598806102	1.04824359952814	0.160701767110175	0.872328297572951	0.923836107579363
BTBD19	10.3262718261747	-0.448101501227774	0.308533369653057	-1.45235992376338	0.146401553488531	0.263173153867473
FAM185A	20.0041573373723	0.655771153992534	0.340330757823878	1.92686420171255	0.0539965558455583	0.119627816546108
RAB6C	14.398806689215	-1.83036107065504	0.271082165588441	-6.75205270948702	1.45767895797037e-11	3.08582926523222e-10
PSMB11	12.7651843838449	-1.88222215351204	0.340035412732719	-5.53537097323313	3.10570294883022e-08	3.16709944528826e-07
LINC01124	185.241989200443	-1.46710540543508	0.209147276295904	-7.01470003061096	2.30442821752182e-12	6.25391281898487e-11
POTEJ	0.638389063183475	-1.8295483207697	1.00662625964795	-1.81750506032851	0.0691398141789023	0.146155560961432
DCDC2B	1.95311082091275	-1.88011109503932	0.620581720938794	-3.02959470381299	0.00244882115284899	0.00883290742681327
C10orf55	7.22436107229141	-2.08977354394831	0.324800590262532	-6.43402015451749	1.24272370241543e-10	2.06491439345689e-09
FTH1P10	220.952142843923	-0.973186487468809	0.327709572470365	-2.96966146009303	0.00298128096898264	0.0105123727140523
CDY15P	0.600750265729082	-1.41027611118238	0.880525483255742	-1.6016300924851	0.109237432293546	0.209677298930495
RPS26P15	14.1261583634889	-2.11054955594579	0.356029391446758	-5.92802056978886	3.06608098219832e-09	3.7320583510338e-08
TRIM49D1	1.00942855020387	1.12088118854504	0.832450059526598	1.34648460375204	0.178146282401676	0.305966891461795
HLA-J	0.547344412330726	0.323573465823212	1.04593031360938	0.309364267975558	0.757044448104869	0.848747540704714
USP17L2	336.26266338204	-1.57320145571515	0.385953673052742	-4.07614064991725	4.57893288053405e-05	0.000254733874999514
LST1.2	2.40458584771133	-0.833867530297655	0.568224485480519	-1.46749665247617	0.142240999230687	0.257186241024552
TAP2.1	183.506672834496	-0.800913701422291	1.6624591849621	-0.481764429868123	0.629973300395525	0.75404143662021
SKIV2L.2	72.9584774293004	-0.229777579926844	0.36589980803427	-0.627979503901031	0.530017366854117	0.671307053243317
VARS2.1	6.89798459217977	-1.16567056787029	1.02791959548947	-1.13400948185566	0.256790570699205	0.402353200046713
EXOSC6	4.23695973819874	0.409980241822807	0.339249819338833	1.20849067103947	0.226858582022265	0.367224621691105
VPS52	145.618030560792	0.402818756671871	0.115876991449115	3.47626178100042	0.00050845571366346	0.00222550459362687
RPL23AP53	11.8752330597492	0.684514112917837	0.289882939638537	2.36134666555878	0.0182087002243282	0.0490033881565191
RP11-632K20.7	1239.0107812566	-0.140029822761858	0.270200717244861	-0.518243712265796	0.604288239855169	0.733552607986482
HLA-B.1	5058.57659421631	0.530030874242051	0.978542935082319	0.541653161286646	0.588057462135663	0.719730831842793
ZNF844	145.283911353502	0.0111367964256519	0.151819491132949	0.0733555114863306	0.941523218861351	0.965815285603085
TMSB4XP4	1.4988332967407	0.387452795638612	0.598202663506689	0.647694868771308	0.517182323694632	0.660560715535428
SMPD4P1	0.730051909434931	-0.0900162503028058	1.00942338840323	-0.0891759110567065	0.928942109283428	0.958042942429384
RP11-700P18.1	3.24510801382734	-1.15022669008323	0.509676618412813	-2.25677743206106	0.0240219855986769	0.0617482825962488
CKMT1A	8.92306554042571	-2.55682086210187	0.500514710823009	-5.10838304412197	3.24927430107894e-07	2.69441940983537e-06
RBMX2P3	24.7116358998496	-2.04886471805701	0.319065861335269	-6.42144762677727	1.34984455914092e-10	2.22610601312257e-09
CENPVP1	60.602149577382	-1.58324335787326	0.284108191173116	-5.57267761740997	2.50853521041953e-08	2.58530313991335e-07
EBLN1	51.5292470083687	-2.03295640092947	0.292214151607792	-6.95707716325145	3.47404701981159e-12	8.8167709164181e-11
HBD	335.987559113011	-0.105660473512184	0.403054077874227	-0.26214962039202	0.793206092485973	0.872516794089148
SUPT20HL2	136.36833417488	-1.8494776698499	0.321807370893705	-5.74715757663858	9.07561443804622e-09	1.01042223196781e-07
RP11-289I10.2	79.4512533475451	-1.73075549182372	0.349301105203839	-4.95490986440972	7.23638265797526e-07	5.64707167722279e-06
CLIC1	7938.23376732384	-0.220408586031083	0.09926478824603	-2.22041057988051	0.0263909095243887	0.0667984827113169
UHRF2P1	26.6137465818282	-1.81576160873952	0.528655144073861	-3.43468067812055	0.000593252443501321	0.00254790423979243
HMGB3P10	5.39615346540315	-1.90960201695407	0.384962149581044	-4.96049291867343	7.03145247230668e-07	5.48958210969581e-06
EEF1A1P24	0.661504371108078	0.0162972921831788	0.835719474070101	0.0195009123142818	0.984441509260729	0.99054180716221
ZNF311	3.09382016705707	-0.721610060823845	0.559638736907059	-1.28942121628669	0.197251689433381	0.329682483012918
NSUN5P1	39.3155485716352	-0.512290449485327	0.32629602985372	-1.57001741551985	0.116411059697909	0.220372742310755
RP11-467L13.5	4.04951296190305	-1.44572014427618	0.535776793562111	-2.69836275413184	0.0069681463890148	0.0219552705455667
MED15P9	19.52906005666	0.32409644458047	0.333419238167718	0.972038825238517	0.331031233823756	0.48297325392129
PRR3.1	94.497138601855	0.0279280476727394	0.167281739934256	0.166952159175984	0.867407691942144	0.920506819194854
CD99P1	20.655926513558	-0.534689477378378	0.247566924351662	-2.15977751785156	0.0307898968757972	0.0756349307773245
CERS1	77.2862103041069	-1.62935778649857	0.2644674680032	-6.1609006158703	7.2332378594479e-10	9.97643057309756e-09
RP3-347M6.1	20.6639212444718	-0.338056428472134	0.310771217089719	-1.08779838634328	0.276684122062364	0.424905174111468
RP11-80I15.1	3.17009283420635	-1.43309818032601	0.439036931765677	-3.26418594117474	0.00109779094011839	0.00436760601497746
RP11-74C1.2	77.6532119643562	-1.7738961637188	0.242743850171973	-7.30768735217009	2.71779241721532e-13	9.85881199823172e-12
RP11-2F9.3	190.336276508884	-1.77260296317409	0.300516882184636	-5.89851375499434	3.66790394658281e-09	4.40073516424816e-08
AC005517.3	0.587941480230561	-1.93119114381075	0.944712266373307	-2.04421093337178	0.0409327135421747	0.0956544890033598
RP11-251G23.2	0.938599721917768	-2.27871401350135	0.863014271950512	-2.64041289647643	0.00828050751721736	0.0253951904754918
PRR3.2	7.83726901267517	-0.177796646476698	0.823779969892329	-0.215830261689826	0.829120058784713	0.89601740062432
OR11A1.2	10.2538929732028	-2.04353256782477	0.3261192718324	-6.2662122245722	3.69936079617577e-10	5.46617799522179e-09
ASS1P2	138.715505023798	-1.86035398823768	0.223398793580041	-8.32750239347707	8.2565734771349e-17	1.42571596718409e-14
RPL3P2	13.4957204046447	-2.72544020020524	0.930851945352399	-2.92789869947949	0.00341261211427135	0.0118366162206895
GPANK1	0.441743924360247	-0.502906805185141	1.09666837183606	-0.458576920881894	0.646538013118203	0.767091547662574
AL133244.1	2.38904368698795	-1.87426836646134	0.586486053457716	-3.19575948210756	0.00139463316069423	0.00539999660092197
AFG3L1P	40.6961286014613	0.14171030476901	0.24110121218957	0.587762722062085	0.556691568830951	0.694700907029867
HLA-A.2	272.974712553437	-1.33566425675313	1.08786824093271	-1.2277812757986	0.219529086411839	0.357651077511027
SNRPD2P2	3.99016767980369	-2.17254053414457	0.535867114570441	-4.05425239779103	5.02948902142479e-05	0.00027786822501366
YES1P1	0.495834145179112	-1.38984060582901	1.12546939227259	-1.23489862573925	0.216868234985943	0.35416784634283
HMGN1P4	1.38401253373757	-0.0408483977936624	0.830329514699426	-0.0491954062459761	0.96076357212052	0.977744349964601
CPTP	81.1907258721555	-0.289894354236407	0.166167875741794	-1.74458723108954	0.0810567450905168	0.166122792587285
AC006509.7	0.985716003348421	-1.46022707585733	0.763998939882345	-1.91129463619701	0.05596672798061	0.123248559630218
RP11-472B18.1	134.097371143733	-1.86931541403998	0.249499177500611	-7.49227084740753	6.76920490963925e-14	3.05707707880708e-12
HLA-DPA1.2	733.047899513998	0.507617331068946	2.42654453799305	0.209193494337749	0.8342971908427	0.899349802455014
PTPN2P2	16.806797028833	-1.39714432252602	0.35042524986202	-3.98699672205741	6.69149497270879e-05	0.000359675961247075
TNXA	2.14695770223488	0.360219286504867	0.987222530346173	0.36488154942995	0.715199827600407	0.818453288514454
EHMT2	156.465428586675	0.491917365821913	0.133794804764874	3.6766552085964	0.000236312098548043	0.00112460550978835
RP11-416N13.1	96.1375779845695	-2.00895023502512	0.261523589816955	-7.68171711175736	1.5697016722233e-14	8.94729953167283e-13
SDHDP6	34.8183155751026	-0.303499490573045	0.713720929216893	-0.425235520143776	0.670664992979302	0.785243802522399
FKBPL	1.29840156124181	-0.348782472960709	0.683719914537945	-0.510124782889226	0.609964043711541	0.738167974569973
AL590762.6	3.43780327783351	-0.559732538661338	0.391190689744785	-1.43084320086071	0.152475158625299	0.271568911807805
TAP1.1	3.9194125040024	0.590100635607353	0.719950586243879	0.819640468224384	0.412421096638984	0.5639676729113
OR2L1P	81.4631228127068	-1.86846568382007	0.280705668692209	-6.65631617817034	2.80775907498242e-11	5.45839520835159e-10
SFTA2.1	0.474525593549039	-2.26738711776592	1.04620003041639	-2.16725965575005	0.0302150608998413	0.0745034113998187
CYCSP12	1.1166306047986	-0.508244901518048	0.806759061336438	-0.62998350545467	0.528705376106864	0.670271920346231
APOM	14.9580894717469	-0.391456055303719	0.218465138721042	-1.79184677974443	0.0731575130288122	0.153158597049384
ANKRD30BP2	0.760462727900718	0.288044357897367	0.91537967473895	0.314672005339765	0.753010701732738	0.846002263801665
RPL7P7	1.48929413439175	-2.65596642608076	0.713925543276173	-3.72022888254236	0.000199042311087688	0.000963377912939665
OR2H2.1	13.7004044955617	-1.93832301402113	0.298754448408432	-6.48801390020215	8.69752577405463e-11	1.50925636904851e-09
RP11-169K16.6	2.05014218825091	-1.17743607132135	0.549813772337461	-2.14151796582983	0.0322322912544238	0.0785102123999676
GAPDHP20	2.21635234568205	-2.33370422253603	0.694639661763578	-3.3595896563279	0.000780583186985379	0.00323644342569997
AP000357.4	9.99029030964284	-2.07198556571758	0.513330214956309	-4.03636003755192	5.42868867238242e-05	0.000297774816526539
RP4-562J12.1	0.723819469479673	-1.69452681934436	1.01976968136835	-1.66167601400996	0.0965777529629373	0.19027113679376
TCF19.2	6.74195088731503	-0.330294448827149	0.395071881283455	-0.836036337878903	0.403134460758901	0.555326705564408
PRR29	6.49975539161249	-0.0494054957667083	0.401452963202113	-0.123066710910874	0.902054271699245	0.941448322318013
CSNK2B	34.1058636106529	0.545922109279119	0.40099778658231	1.36140928340776	0.173384384001126	0.299805532634187
SLC39A7	266.239545543652	0.096159642282568	0.133112836853547	0.722391953740451	0.470053532459783	0.617738442427697
RPL7P57	27.860743631291	-0.778951270674633	0.274788206030954	-2.83473327303897	0.00458639602116993	0.0153312190398303
DPPA2P3	55.432782553739	-1.83635145225247	0.245182646430994	-7.48972849010054	6.90162356011523e-14	3.10890782005907e-12
AC010886.2	7.94270298336968	0.0159624847900664	0.387986357582015	0.0411418713006994	0.967182794374427	0.98073189696856
IFNA22P	82.6423942140132	-2.0782197897336	0.305237287770018	-6.80853838309375	9.859528507192e-12	2.16787060832515e-10
ADM5	21.4819941258241	-1.6176227806045	0.301296346618111	-5.3688761870545	7.92287857434584e-08	7.42659182171119e-07
AC063976.7	0.604519127774911	0.149434694164522	0.848531494014106	0.17610977932899	0.860207698209754	0.916510688317004
RP4-816N1.1	0.509576913415695	-0.257262287698429	1.15711487144806	-0.222330810921548	0.824056368610332	0.893065765464791
VPS52.1	145.618030560792	0.402818756671871	0.115876991449115	3.47626178100042	0.00050845571366346	0.00222550459362687
GUSBP6	1.09045417104465	-0.559378386083617	0.704679917684823	-0.79380492056793	0.42730900765448	0.57752082573454
ATXN1L	198.970776245372	0.282329236512196	0.125255597209433	2.25402491227701	0.0241946007866556	0.0621013558226997
AC136289.1	1.30203902641196	0.187087784039531	0.743683674856902	0.251569034476291	0.801374195870049	0.87739191346175
HNRNPA3P14	4.81705489572031	-2.07612997120384	0.524110719344986	-3.96124310107321	7.45605733492367e-05	0.000396268973566719
SMIM13	22.4841963494426	0.0949352530374749	0.213232059630643	0.445220353833847	0.656160519029234	0.774190205078657
EIF4BP3	50.724999464844	-1.90712297856072	0.281071216993242	-6.7851948661345	1.15929926392276e-11	2.49617823172023e-10
AC008065.1	19.5109908231417	-1.73351978847129	0.322786128966137	-5.37049034301331	7.85228384944976e-08	7.37218952240717e-07
RANP1.1	8.96644658179429	-1.96722988559998	0.337739748428361	-5.82469162944041	5.72181505430639e-09	6.6345180086569e-08
HLA-DPB2	1.58255982049241	-0.101485413308857	0.705922743436395	-0.143762776100443	0.885687797832426	0.931358563391178
RPL29P19	102.325482692408	-1.9578606269099	0.229070307021565	-8.5469856498057	1.26344894318192e-17	3.39012358015595e-15
HLA-B.2	83.9579186349467	-0.235450732665791	1.07039425298993	-0.219966364737205	0.825897350196009	0.894290546477457
RP5-854E16.2	14.0991196703785	-1.74489560141516	0.357574221911027	-4.87981374073808	1.06186076674454e-06	8.05450201751574e-06
RP11-51O6.1	8.10425334865771	-0.395606918378115	0.356334627926552	-1.11021182723689	0.266907757402419	0.413642440046529
RP11-561N12.1	1.35921764427109	-2.31115988875797	0.677614087007454	-3.41073176173881	0.000647887957664812	0.00275036167711505
EIF3EP2	0.534881817987462	-1.11907327712953	0.981892468339346	-1.13971062332537	0.254406879842807	0.399506809439314
PLA2G12AP1	58.31491615893	-1.68491910049257	0.234578576961911	-7.18274926173739	6.8323337932962e-13	2.16435063131881e-11
E2F6P2	39.2740392206322	-6.91294031926248	1.77822948627088	-3.88754115969565	0.000101264820258151	0.000523196620477212
ZNF812	1.28129571168145	-0.152622364250814	0.764265936590181	-0.199697980694715	0.841716793137733	0.904368204571616
AC090945.1	67.82373340448	-1.74945821399135	0.278224594347698	-6.28793517730877	3.21716183842599e-10	4.82656486032341e-09
CSNK2B.1	801.480267784248	-0.0667728088090523	0.107902239285765	-0.61882690527129	0.536030395631435	0.676345250967581
BRAFP1	1.82163803200519	0.162997914548198	0.487706175486046	0.334213349637729	0.738218571071763	0.835888376231885
EIF4A2P4	7.82973640338108	-2.03153319044231	0.549176455454863	-3.69923577433717	0.000216249641654321	0.00103867055861946
HCG4P8	0.52333640938522	-1.70345793411991	1.08396819344865	-1.57150176953103	0.116066143707751	0.219836472761375
ARL5AP4	15.5894269613955	-1.79856702040977	0.274360079487889	-6.55549824802102	5.54564003398463e-11	1.00179854275458e-09
AC019109.1	12.0626962709983	0.120285803533975	0.351492021010163	0.34221489064896	0.732189179901703	0.83207294193987
TOMM20P1	5.7048502203275	-1.57742135608533	0.483368722512329	-3.26339144967141	0.00110087347683897	0.00437888088246719
RP11-651P23.4	398.726398472451	-0.509433393799404	0.1836340954432	-2.77417650883345	0.00553416426478968	0.018032691383655
GCSHP5	1.7761093451695	-0.470094827458789	0.806979070545207	-0.582536579469385	0.560205309873816	0.697364504197768
AC093698.2	0.656285493567923	0.00443601852586371	0.915474290191245	0.0048455959641827	0.99613378892194	0.997719899020877
CDKN2A-AS1	64.1887910712128	-2.18668314125277	0.28692172588376	-7.62118356327836	2.51360187737654e-14	1.33349608030823e-12
RPL29P11	229.852975413055	-1.69671367770962	0.203957209698277	-8.31896886714448	8.87318511178253e-17	1.47437178654553e-14
ZNRD1	38.2256967034638	0.190566550779493	0.304014311373923	0.626834144479158	0.530767959226774	0.671852391876828
YBX1P1	62.8273770198109	-1.83399553054895	0.408152869345371	-4.49340349729862	7.00937928175693e-06	4.58604001818665e-05
RP4-758J18.2	53.5963595561406	0.712737030433952	0.194251536722779	3.66914487503446	0.00024336314333521	0.00115566326329551
C17orf89	27.0794823043851	0.723241178440612	0.395949511504811	1.82659949671847	0.0677600091165214	0.143876677585207
RP11-276H19.4	5.11311695028852	-1.23931276758345	0.377625624042818	-3.28185559633244	0.00103126402745349	0.00413718072264674
PRRT4	27.5703213734595	-2.13094685257749	0.444697044916183	-4.79190693290785	1.65203537558226e-06	1.20235396057282e-05
PBX2.1	242.676018606015	0.0541253410503872	0.178216652764811	0.303705294711237	0.761352423836757	0.851788111607496
GS1-309P15.2	18.4672554790249	-1.6433207108065	0.370304622020852	-4.43775371162923	9.09025450086855e-06	5.80938506980399e-05
SUMO2P3	20.074414403793	-1.996758118272	0.325181977427728	-6.14043291718338	8.22968839914724e-10	1.11930117200139e-08
RP11-483G21.3	1.15486064098452	-0.396548078736708	0.599370463372487	-0.661607641633598	0.508222708896183	0.652775329065948
RP13-228J13.6	15.6952103796492	-1.71179179042221	0.377211935214612	-4.5380106794561	5.67873852338884e-06	3.76155026748581e-05
KCTD9P1	41.6627588206646	-1.04151948613047	0.201435635465364	-5.17048278833242	2.33489979317247e-07	1.99633932316246e-06
EIF4BP7	37.1092101529024	-1.91405752177761	0.385366209587861	-4.96685353867598	6.80479407145598e-07	5.32493100474966e-06
HMGB3P22	46.5300661151299	-1.66998064767526	0.228343685347484	-7.31345228633738	2.60364786218239e-13	9.53389808661507e-12
GS1-184P14.2	43.50373295822	0.523821440295746	0.831385134239051	0.630058704110927	0.528656176840462	0.67025794804029
DAP3P1	0.446450714880426	-1.2681674094849	1.03873194934712	-1.22088033422096	0.222131331428126	0.360955728429152
RPL3P7	28.5017200447455	-1.71875910986384	0.275084429562457	-6.24811485185713	4.15436158706665e-10	6.06722807902196e-09
OR52K3P	0.991996482506202	-0.278620394552125	0.861995632473393	-0.323227153428443	0.746523218212377	0.841859350800311
ZBTB45P1	2.45311719476964	-1.10071752941153	0.582289591613882	-1.89032664375946	0.0587142875148675	0.128193224990624
DYNC1I2P1	85.9793972735749	-1.76446507840628	0.247063170917699	-7.14175678978092	9.21455347276778e-13	2.79122874548933e-11
GOLGA2P7	2.80433030869677	-0.633729332054664	0.910830050564067	-0.695771216224369	0.486572117893089	0.633747720463166
NPM1P39	20.9214875177423	-0.51232624008911	0.418499613051029	-1.22419764346745	0.220877677949841	0.359349578951649
BRI3P1	0.463530838078422	-0.9435808435991	0.936363534111479	-1.00770780709062	0.313594755939401	0.464302659411623
RP11-481K9.4	1.88332328174012	-1.80740604071429	1.16288613961668	-1.55424162275257	0.120126792548564	0.225324089154192
PLEKHM1	1267.34892666726	-0.203923131433693	0.117883537890639	-1.72986945490959	0.0836536017319072	0.17005896667868
RP11-97C18.1	1.02170413372621	-1.38027575778948	0.70456364901441	-1.95905048425405	0.0501068748083638	0.112639742948272
SSXP3	2.110241950248	-1.70552745114473	0.596826194159883	-2.85766185840001	0.00426774912834574	0.0144220770141123
AB019441.29	23.937147564823	-1.81818657246493	0.334350206621495	-5.43797053645378	5.38908833473779e-08	5.23830092934529e-07
HSPA7	579.660983839952	-0.404331083989967	0.328121144106495	-1.23226159378116	0.217851381503345	0.355229962319641
RP4-814D15.2	88.587004272356	-1.12221485244179	0.169403790598291	-6.62449670387196	3.48433292046288e-11	6.62023254887946e-10
RPS2P1	0.654597147928582	0.467256415240197	0.797354633647233	0.586008277274176	0.557869952485419	0.695580027829936
ZNRF2P2	5.39468300268148	-0.330602942063236	0.334584429347291	-0.988100201519174	0.323103577086188	0.474512073978072
PPIAP9	3.77161160615754	-1.40132597720757	0.783034714787238	-1.78960900550664	0.0735167897569749	0.153682420622475
USP17L3	125.89720755823	-1.46739142301286	0.671284439248506	-2.18594583341688	0.0288195684577401	0.0716340755357292
HMGB3P1	79.6830006779752	-2.180697709361	0.237313075826718	-9.18911737907482	3.96077802654603e-20	6.97611833815552e-17
SNX18P3	0.656625781917214	-0.692372518529842	1.12334245403433	-0.616350353396936	0.53766331241132	0.67787143317828
SLC25A5P8	11.1974505265541	-1.99121638888885	0.456395078634251	-4.36292256885747	1.28336375758445e-05	7.96191823259418e-05
RP11-820K3.2	4.53348854046865	0.0315595690154699	0.38943703303956	0.0810389519690696	0.935410975168444	0.96229154287961
TDGF1P3	16.8369010120714	-1.04058843635359	0.313377573268945	-3.32055809067276	0.000898376609166523	0.00366190863625318
RBMS1P1	4.04357526819937	-2.08741888587401	0.471635570447022	-4.42591487299299	9.60343929576456e-06	6.09313315260451e-05
RPS15AP10	104.336874329207	-0.808661742085472	0.210466633441942	-3.84223251382289	0.00012192025375489	0.000619377395265325
SFTA2.2	0.452127605065478	-1.94810010163916	1.061767144315	-1.83477150528704	0.0665395523176402	0.141798080456213
RP11-301G21.1	3.52366265331961	-2.7390281270947	0.624891075280033	-4.38320890703593	1.16943873351585e-05	7.29367011806469e-05
GBP1P1	4.36271085064225	0.851188189731111	0.610885094618971	1.39336873207231	0.163508315987146	0.28638344963023
RP11-196I18.3	39.0850888866034	-1.70706966665082	0.253569927932254	-6.73214556856636	1.67179255954258e-11	3.47642058456003e-10
C6orf15	4.42066707472188	-1.25816721636823	0.572937842492951	-2.19599251970113	0.028092478796759	0.0701038295618186
RP11-210H10__A.1	142.746655000028	-1.98638144419292	0.252214562884026	-7.87576031089964	3.3867695563069e-15	2.604850534599e-13
OR2J2.2	1.96169273701585	-2.22484033174437	0.681948652103879	-3.26247485771916	0.001104439692499	0.00438986573974196
C2CD4D	0.599370330508781	0.858160177646089	0.967426735179238	0.887054436723929	0.375049593113722	0.527447180095176
RPL35P5	8.60795887405239	-3.03971626590422	0.691874520310523	-4.39345022351734	1.11565743011509e-05	6.99290900947228e-05
RP1-159M24.1	25.4259637720842	-2.18411474443262	0.294608390916387	-7.41362028976456	1.22897467885404e-13	4.98754170936777e-12
IPPKP1	49.0896352606542	-1.87444643029417	0.260910566575845	-7.18424882094332	6.75776951411193e-13	2.14845838361107e-11
RP11-325P15.1	74.4319658067854	-1.72568222599451	0.23110401324438	-7.46712357681865	8.19667850878251e-14	3.58233495223787e-12
ZNF469	69.3698347830413	-0.995204068219182	0.265300668667721	-3.75123090799909	0.00017596854521148	0.000861883756065014
HNRNPA3P15	50.8236821648527	-1.00328256108715	0.220733815693828	-4.54521459674656	5.4879312435483e-06	3.63926705544489e-05
SBDSP1	101.658845949962	0.231625155122391	0.269894625367882	0.858205882413082	0.390778788425322	0.543327974113645
FAM195B	140.3984927601	0.567557560039335	0.138314383013069	4.10338785942244	4.0714384182415e-05	0.000228959913347662
IPO7P2	38.0953518774923	-1.77579366308976	0.28719902476186	-6.18314656382349	6.28363239190905e-10	8.74199188931233e-09
TREML5P	40.671145406008	-0.249093950671307	1.08069225900997	-0.230494804228083	0.81770730043586	0.888481103181789
HLA-C.2	5193.08989330668	0.997565078865295	0.937503877341583	1.06406501666321	0.287299247313006	0.436789093044797
SLC26A6	55.7106901388687	-0.766124072212262	0.246996752478829	-3.10175767302013	0.00192375366307408	0.00712877619771172
SKIV2L.3	17.0194002382573	-2.5518159176666	1.90337194837399	-1.34068168854047	0.180023822301106	0.308365612434293
NPM1P18	25.2979476701393	-2.06184421790769	0.306339413816254	-6.73058746252093	1.68979437442268e-11	3.50557695131999e-10
DHRS4L1	0.480105195110423	-1.62183493414039	0.990055000683486	-1.63812609705597	0.101395392038114	0.197528423007092
OR6V1	99.6129564771078	-2.15740809471312	0.244759418595446	-8.81440275962995	1.20324759516256e-18	6.05508568388521e-16
LSM3P3	6.59508796965663	-1.88692297394498	0.347436556459909	-5.43098571195605	5.60436220221441e-08	5.43256089530008e-07
AC009299.4	0.518918331056197	-1.7206579854312	0.969537107143631	-1.77472112490924	0.0759439454707559	0.157684243928106
GRPEL2P2	29.9180819408229	-1.77490455440102	0.345564306796467	-5.13624966321078	2.80275266657244e-07	2.34958984846932e-06
HLA-DQB1	33.5896336761487	-0.0254206592774553	0.251634114533337	-0.101022309016402	0.919532750735286	0.95227282990171
FAM229A	4.48530187768232	-0.483102236373589	0.578307615016411	-0.835372427803636	0.40350804908005	0.555580618233812
AC010970.2	53.7233038587273	0.855760128710267	0.365966709276616	2.33835512088462	0.0193688338029372	0.0515166520342998
RP5-981L23.2	67.0449146117544	-2.01802810911891	0.225720068257929	-8.94040182024454	3.87757824301712e-19	2.79634653553862e-16
RP11-495P10.10	16.6160903265358	-0.140084303203911	0.763587688578268	-0.183455424045319	0.854440691593966	0.912740411271502
AC023590.1	39.8382628820773	0.319215816075414	0.301316330104148	1.05940430100512	0.289415691755049	0.439248477284074
HLA-DQA1.2	94.546523377498	0.97811214598462	1.42667237251172	0.685589883725449	0.492971762597668	0.640018610129267
RP11-384K6.2	0.896587807809345	-1.66699542140886	0.98702136664778	-1.6889152329807	0.091235675622397	0.182068202440208
FRG2B	0.945587363163673	-1.25953333136509	0.873175937273315	-1.44247370730149	0.149168783705161	0.26719310356951
RPL7P59	27.6613889278025	-1.95706848915837	0.288213596930053	-6.79034060156897	1.11869117445232e-11	2.4235556771991e-10
NOL7	104.266397028105	-0.0478378705734506	0.177460370934257	-0.269569314667853	0.787491609991292	0.868524875386822
CTAGE4	19.4125971619381	-2.26139448153785	1.0969130920669	-2.06159858779399	0.0392459686048225	0.0924487421474841
RP4-566D2.1	18.1459778908787	-1.65589273802808	0.277594027336604	-5.96515981959576	2.44394711202165e-09	3.02496419424015e-08
RP11-313E4.1	0.642253980834534	-1.3116167061302	0.905090672584657	-1.44915503590887	0.147294291239156	0.264454062344063
LGALS17A	2.0225852174261	0.984224068710446	1.00301494197635	0.981265609833412	0.326461777050375	0.478009084644464
AC005740.3	31.3768800756235	-3.18416624671507	1.21446788528956	-2.62186121616208	0.00874510347598911	0.0265564668142407
TLK2P1	96.2572682185411	0.118043146603833	0.610160027971643	0.193462601927964	0.8465966920759	0.907774719197176
MEMO1P1	8.16741366633178	0.873564962972345	1.2471392623147	0.700455024847029	0.483643183110618	0.631133391429749
HMGB3P20	0.677145264460481	-1.29416956140501	0.939885685618373	-1.37694358070103	0.168529691814047	0.293022059419626
UQCRFS1P1	373.805860733791	-0.092159243062762	0.172876715191166	-0.533092284642572	0.593969699606194	0.724888325884417
AC009487.6	20.6204475296603	-1.36232361721956	0.284081052878805	-4.79554550862904	1.62232732388586e-06	1.18417120412771e-05
FTCDNL1	4.39752978180983	0.256026152348963	0.49267396287317	0.519666496796122	0.603296041985504	0.732962728140876
PSMC1P12	0.840229471923252	-2.26290594661452	0.877320250026041	-2.57933855572962	0.00989897173531776	0.0294859782131155
EIF4A1P5	50.5477426829807	-1.90732973735998	0.223419325453052	-8.53699532702587	1.37757123809325e-17	3.46616603093377e-15
TEX22	0.498356736025321	-0.33288416908659	1.10492297677298	-0.301273641768956	0.763205838559158	0.852952046249994
LST1.3	95.410801060557	-0.149025097827798	0.315553691615118	-0.472265423564003	0.63673734696978	0.75940241685934
LY6G6E	183.457269147069	-1.00714216930206	0.190693752204036	-5.28146390566821	1.28155732884513e-07	1.15576391361748e-06
RPL26P19	72.6980127910734	-1.83285528675061	0.264491206483805	-6.92973997554373	4.21614852291364e-12	1.04178086456295e-10
GTF2H2B	531.127147195196	-0.376323775310135	0.239985647181404	-1.56810950875605	0.1168555778005	0.221047931672239
HLA-DRA.2	1279.7960736585	0.577877562933593	0.290509843151656	1.98918410703186	0.0466808854715657	0.106267343390292
RP11-61N20.3	90.2585144936878	-1.44606464587218	0.248552008630152	-5.81795598370699	5.95715826167984e-09	6.87571615091527e-08
ARPC3P1	0.818036487559269	-0.635807402646958	0.775514484031395	-0.819852389270423	0.412300261113913	0.563939155004998
OR52I2	316.201671701598	-1.87370116277525	0.268158955678917	-6.98727796739612	2.80270617102042e-12	7.38982990870998e-11
NPY6R	0.429730723847828	0.575357482402927	1.03261511334281	0.557184835829454	0.577401149313507	0.711321706851703
RPS6P20	31.1684871891529	-0.0316197952575548	0.266876781214171	-0.118480877630863	0.905686645807675	0.944008692899194
RPL10AP6	12.0629019511478	-2.91418201214334	1.15550258300247	-2.52200389251497	0.0116688417003647	0.0338700245333757
AC102948.2	0.978966868484489	-1.56027407328332	0.759482281922249	-2.05439166972305	0.0399377986742026	0.0938399743928402
HCG4	34.9021205370182	-1.90101039412584	0.696574824864496	-2.72908282968113	0.00635107493354304	0.0202941732228762
GTF2H4	36.7696186229132	0.559121549205958	0.177188390832436	3.15552021540005	0.00160212163449037	0.00608045347179857
C12orf77	11.6313595395337	-1.72586807651893	0.281360546146234	-6.13400883726582	8.56917551401002e-10	1.15920805167633e-08
CTD-2269E23.2	1.64760247660275	-1.90838898214133	0.749008944985873	-2.54788543570374	0.0108378056058241	0.0318838129115924
RP5-965K10.3	3.27596787993915	-2.10576417873199	0.848571596259315	-2.48153978758498	0.0130816105137387	0.0372468357381786
TPI1P1	101.902029705621	-1.75998012909965	0.282333087069104	-6.23370129009666	4.55541347931109e-10	6.56583450172719e-09
SLC25A5P5	71.6881898203402	-2.24573357253905	0.54056261193701	-4.15443747485949	3.26088766772821e-05	0.000186898843122997
CTD-2015B23.2	35.8473201603343	-1.60502435866622	0.307184673168934	-5.22494935085367	1.74202787180195e-07	1.52952826052083e-06
ANKRD18DP	1.09997399265388	0.947220596859552	0.721270403030978	1.3132669701669	0.189093004304831	0.319901554588511
RP1-22N22.1	8.2426563774784	-1.83960370476437	0.459737896268066	-4.00141845972977	6.29638932677422e-05	0.000340492186713154
RP11-430L17.1	0.833224105321783	-1.368706915256	0.790715422363163	-1.73097283364655	0.0834566098714479	0.169697676017757
OR10G5P	2.84300247695784	-1.9559557021125	0.791001600607515	-2.47275821011015	0.0134074819404621	0.0379655915461993
RPA2P2	48.1531804301471	-1.92737230004686	0.288217667910017	-6.68721079461581	2.2746412780057e-11	4.55073606112717e-10
OR7H1P	0.509378053061357	-0.761088860306722	1.11314804005252	-0.683726542132542	0.494147859877984	0.640947511306497
SCDP1	3.95609117676182	-1.94961561679122	0.501146596473712	-3.89031000212227	0.000100116239924385	0.000518479074915669
AC018735.1	1.35084688707504	-1.6694843952623	0.801382065060997	-2.08325649905232	0.0372278496136861	0.0884399939635626
FTH1P20	26.965386175354	-1.08964414559883	0.260953157872949	-4.17563119174571	2.97160933746417e-05	0.00017160313200248
RP11-505O17.1	0.490688481767439	-1.09537377636258	1.10300016658283	-0.993085776003211	0.320668155122463	0.471879707258078
FTLP3	40.5944993209992	-1.44819612384367	0.275355331095743	-5.25937201971267	1.44548190061552e-07	1.29563728832271e-06
SLC9A3P3	3.03984831839468	-2.56203677644387	0.635375449441677	-4.03231943993934	5.52290453356337e-05	0.000302471758549912
DDAH2.1	4.39490193712715	-0.163335063032923	0.3896686458537	-0.419163986558587	0.675096289867114	0.78837877758913
RPL7P37	0.549331897343789	-0.623353785965045	1.06568907136	-0.584930260352148	0.558594610567094	0.696237129425959
KIF4B	27.3216081277427	-2.01641446373877	0.267723784179248	-7.53169715541123	5.00850149999497e-14	2.37775571211351e-12
CLIC1.1	4.42599673511126	0.165265561481161	0.629182511850793	0.262667124988929	0.792807157696769	0.872186912461786
HSPA1L.1	1.90824149718912	0.330016604274354	0.472724643746777	0.69811592993898	0.48510469655496	0.632384651056362
EEF1DP2	33.2747950183082	-0.85993452486823	0.292671686961521	-2.93822246284209	0.00330100063974163	0.0115015873922393
RP11-142L4.3	64.9944459474096	-2.50637240008878	0.305571653158885	-8.20224119017205	2.35946311174869e-16	3.07831287312813e-14
HCG4P7	1.55855656864385	-1.34616607464124	0.769139603128404	-1.75022332638423	0.080079785254008	0.164406720792498
HSBP1L1	9.5951984878681	-0.21574664125307	0.331696036091128	-0.650434789018093	0.51541141163244	0.659111391351352
PP12613	116.810706019431	-1.97984371958111	0.252809905664577	-7.8313534209689	4.82645822371484e-15	3.38129727923401e-13
TAS2R46	12.0498501143024	-1.38949560847177	0.439038965271687	-3.16485715023475	0.00155159107273029	0.00591390901622994
SRRM5	82.5044274441366	-1.95494481073151	0.204631877712962	-9.55347149515834	1.25421591713278e-21	1.10452524742298e-17
TBCAP1	14.2080913807237	-1.54655072279979	0.38548060971356	-4.01200652854883	6.02048347032718e-05	0.000326977414008241
PGAM4	19.2302402906026	-0.899039518926326	0.269374646374584	-3.33750607574311	0.000845338736568326	0.00346819267812204
AC110926.4	58.2341416966619	0.407191442379656	0.292094416530104	1.39404048600734	0.163305379207181	0.286141826897739
HNRNPA3P1	57.559068257001	-2.23507624715904	0.300115983478717	-7.44737491569669	9.52157518516807e-14	4.06061752388293e-12
MROH5	12.7008584595233	-1.49119137092508	0.294687194157684	-5.0602516854776	4.18703420134739e-07	3.42368771533573e-06
SUGT1P	13.6736135077036	0.749745852485846	0.395125787637243	1.89748651174894	0.0577637573161621	0.12654614119166
H3F3AP5	5.91612653759459	-1.59470611654115	0.549085953091779	-2.90429231992135	0.00368084313531515	0.0126572999106415
E2F6P3	94.9361656916286	-0.850464651901323	0.863435173225277	-0.984978002140562	0.324634876429954	0.476125745570887
ERVMER34-1	13.0923588779088	-1.26885636914787	0.475502663808424	-2.66845270431352	0.00762015062264576	0.0236959238906532
CEP164P1	4.07170238081144	-0.184680275239416	0.394257070114211	-0.468426032755522	0.639479955065493	0.761590401553082
RP11-564A8.4	3.99850903837645	-0.709397409195861	0.404476318385146	-1.7538663623821	0.079453408582493	0.163444625714021
RPS4XP2	28.0556408654109	-1.72381245765883	0.288051463886176	-5.98439054744744	2.17201587028802e-09	2.72476606291901e-08
CTD-2328D6.1	155.729275657933	0.477691184072268	0.310774869831327	1.53709720586975	0.124269507112	0.231158896376559
RHEBP2	66.2368352893146	-1.58703100187364	0.328721157605881	-4.82789429628501	1.37984296767479e-06	1.02071290170752e-05
HAUS4P1	19.1735568324616	-1.95898449196273	0.268199415978736	-7.30420864196826	2.78903315333999e-13	1.00456525418767e-11
RP11-82H13.2	15.2207740738417	-1.49343272635326	0.414360707564004	-3.60418519201069	0.000313133732604776	0.00144151187463876
AC005077.12	3.4660180615625	-0.0192053517359588	0.459504702900501	-0.0417957675182216	0.966661509097626	0.98061309273726
C14orf132	5.38826678039779	-0.66349069294128	0.38936390934399	-1.704037475017	0.0883740863090196	0.177605292350612
WDR46.2	5.46545933379117	0.476562221086316	0.33232051110648	1.43404395804392	0.151559718946837	0.270348524388356
DPPA3P1	2.76989708695967	-1.85576661713475	0.73367543129566	-2.52941087840095	0.0114254186401673	0.0333006616761984
HMGB3P8	2.70270590149548	-1.37640869047594	0.4818793561198	-2.85633462607548	0.00428563195395323	0.0144714025316293
BTF3P13	8.41172018711423	-1.7931711992282	0.349519891760673	-5.1303838250672	2.89151972547676e-07	2.42054833292881e-06
ZNF717	3.39681467571791	-3.17835330189367	1.57515885369394	-2.0177985823081	0.0436122426077364	0.100647592904882
OR5V1.1	8.88415068075667	-2.19117453431606	0.33380305858379	-6.56427338806435	5.22871943052954e-11	9.56318123882833e-10
USP17L5	7.48666394407216	-1.27958031110726	1.38217139235175	-0.925775427119834	0.35456269989982	0.507345262274395
RP11-545A16.3	0.570792674243903	-1.60012710498288	0.990487750175377	-1.61549408834138	0.10620373951873	0.205083484721346
OR2T7	26.1330956906728	-2.20321525473101	0.407176189096502	-5.41096290433828	6.26867579235659e-08	6.02946842590606e-07
RP5-1198O20.5	0.495103596495881	-0.477494164261336	1.05203388431842	-0.45387717199878	0.649917234889504	0.769319417093293
TRGC2	206.883625748686	1.09865423172892	0.393688146104479	2.79067135396389	0.00525988499962885	0.0172904730306948
SUB1P1	21.3013355686802	-1.66107377614793	0.271048100431316	-6.12833579539825	8.88030124709034e-10	1.19578551884558e-08
DHX16	159.692371812191	0.297919878502042	0.138737747115172	2.14735992688944	0.0317646383401261	0.0775964736594508
IER3.2	79.0945736504388	-1.06586533339974	0.205247783184619	-5.19306623858152	2.06858544793095e-07	1.7825915979847e-06
WASH7P	348.380933527825	0.417697610666861	0.200554650772461	2.08271216378203	0.0372774680363188	0.0885339865862571
CDRT15P2	1.13406985263962	-1.67403506605509	0.900593795630966	-1.85881256808154	0.0630537103838906	0.135716118904004
KLLN	153.812646999958	-1.50313778414635	0.224497627465778	-6.69556200265627	2.14844327709911e-11	4.32958025624103e-10
RP5-837I24.1	118.073456173888	-2.00697763340747	0.285956715199361	-7.01846652563576	2.24316481198266e-12	6.13491643376562e-11
ELL2P1	3.29549032783764	-2.17051342088437	0.496694734532947	-4.36991429539787	1.24295310315091e-05	7.72754430137554e-05
KRT16P2	36.4296655550457	-1.77181223665502	0.329477441257699	-5.37764354940831	7.54670380238112e-08	7.11563672758772e-07
RP11-791G16.2	7.72424098842387	0.10230625634149	0.317526519489711	0.32219751756768	0.747303064994739	0.842330019438905
RP1-228H13.1	21.0996792475399	-2.07985283175919	0.446750385393116	-4.65551435379072	3.2317288970392e-06	2.23129914008434e-05
NEU1.1	314.867669563908	-0.527391228272005	0.141442300619776	-3.72866692609684	0.000192495379427253	0.000934871111042749
DDAH2.2	4.36880449762592	-0.145928353450474	0.402172834068037	-0.362849852324403	0.716717049295823	0.819869935003399
RXRB	76.2896636896314	0.251078722594474	0.102898713066038	2.44005697557498	0.0146849456321933	0.040866795294647
THRAP3P1	0.449006042820915	-0.835167732145519	0.945876305090503	-0.88295660611311	0.377259717558026	0.529836169791046
HAUS6P1	4.28631685890505	-2.72281938407	0.895954690675	-3.03901459795769	0.0023735335289883	0.00858772515326025
FTH1P16	5.89714698428292	-1.33519254267081	0.340512443067904	-3.92112702443756	8.81357851433333e-05	0.000461592501852373
RP11-118F2.2	25.4653538657092	-1.64888449097222	0.397413175437024	-4.1490433455282	3.33867594808359e-05	0.000190796970915053
ATP5G1P4	9.0417126467791	-1.48512206308378	0.379604649616372	-3.91228628148956	9.14264381975664e-05	0.000476700371809869
OR12D2.1	23.8776530621689	-3.33774587247709	0.895167529163721	-3.72862706000435	0.00019252582942372	0.000934871111042749
RP11-111F5.5	3.93332930034521	0.531862295114335	0.607551643863132	0.875419070109786	0.381345927276461	0.53391461185376
MTND4P30	3.64562327945264	0.928622295253142	0.466574553788086	1.99029777280763	0.0465581432188933	0.106083903818159
TRIM40.2	4.53626306253293	-0.00145353870112658	0.413832178435057	-0.00351238684875416	0.997197526524101	0.998274413701773
RP11-108B14.4	5.07238651197468	-2.26701985121411	0.46864860965521	-4.83735533299027	1.31578084735543e-06	9.79909009068547e-06
AKR1B15	0.503788558352809	-2.0060330062986	1.08832846796796	-1.84322386608531	0.0652963317053858	0.139553972858508
SCAMP4	217.732577257444	0.162269386546127	0.163512103204157	0.992399849101824	0.321002512550779	0.472174482508507
LTB	0.855010780097585	0.375983583060204	1.02179357204269	0.36796432601212	0.712899834556585	0.817119606584429
RP3-525N14.2	15.8988523868799	-1.52115806757125	0.349361998041123	-4.35410283917658	1.33612976406981e-05	8.2312883996368e-05
RP5-905H7.10	1.74615947099996	-1.96468767669949	0.694661919357517	-2.82826454416359	0.00468011144190694	0.0156039745193844
USP17L12	49.4197879782096	-1.74090432746333	0.971066440830326	-1.79277570953306	0.0730087950003422	0.152865419203641
PPT2.4	22.7925137967273	0.400661685939771	0.826800404666238	0.484592996905353	0.627965082331748	0.75266070058585
RP11-864N7.2	92.1622989809856	-1.76414560302197	0.230976805103659	-7.63776086620583	2.21031891444502e-14	1.19418242454356e-12
AGPAT1.2	203.947209788158	-0.145311092785433	0.137035028610238	-1.06039378587452	0.288965488060451	0.43867860206936
RANP1.2	8.96644658179429	-1.96722988559998	0.337739748428361	-5.82469162944041	5.72181505430639e-09	6.6345180086569e-08
ISCA1P6	5.11997388676785	-1.78904892085497	0.398102890872101	-4.49393601974557	6.99186432383261e-06	4.57628042867573e-05
RPL3P2.1	14.4743655503042	-1.41836242019738	0.762655532017239	-1.85976808749526	0.0629183442025609	0.135490988683177
RP11-488L18.4	161.428018379444	-0.0573121215844303	0.167435442072993	-0.342293846958908	0.732129765640717	0.83207294193987
HNRNPA3P2	89.8001621109644	-1.42424365719993	0.184095820087228	-7.73642582718661	1.02250591187745e-14	6.31908653540261e-13
RP11-118D22.3	59.8350031858888	-2.10433090669672	0.268296224584048	-7.84331166030818	4.38817081192963e-15	3.2070063282372e-13
HLA-A.3	2401.63960006321	0.58298210402132	1.11403221829165	0.523308118427052	0.600759852316211	0.730694239268381
RP5-1059H15.1	108.870306189041	-1.70906087606296	0.219841947666491	-7.77404355357911	7.60195823225333e-15	5.0147299754561e-13
C4A.1	19.696565710677	-0.737073317796093	0.380178706684985	-1.9387548666865	0.0525311942242574	0.11709076847795
RP11-16L9.1	54.240418350736	-1.81219798649685	0.294118962951029	-6.16144558757535	7.20838403512583e-10	9.94994263406514e-09
SUCLA2P1	10.8970959798415	-2.20339817020442	0.310465861278914	-7.09707070892715	1.27428871691693e-12	3.71590184951288e-11
BAG6	762.294330063905	-0.292571631627294	0.362778074905835	-0.806475506280901	0.41996872550612	0.570397066805929
GUSBP8	5.42871520099693	-2.37633893327829	0.470541782833728	-5.05021874777484	4.41304418820532e-07	3.59347883896719e-06
RP1-283E3.4	6.46549270222224	0.904067116965686	0.307801973121207	2.93717128515508	0.00331221106260319	0.0115338025792072
DNAJB3	67.6079633377307	-1.73028518505993	0.269158572865512	-6.42849739705109	1.28871459669094e-10	2.13528976401858e-09
ARHGAP42P1	0.567526279159261	-1.81453777101147	1.07781540512177	-1.683532970849	0.0922719622444333	0.183574615498837
SLC9A7P1	12.4154250166641	-0.794288533292472	0.279470300661337	-2.84212143978402	0.00448144175670528	0.015048929201306
HLA-DRB4	2.40479166995025	-0.0263258269049244	0.772352205429578	-0.0340852615165151	0.972809161262602	0.983530667431158
RP11-958N24.2	2.22994912822571	1.05878313013747	1.00346972074084	1.05512215092629	0.291369462481404	0.441385120835743
UGT1A11P	33.6831066506878	-1.8753666289032	0.277391438739407	-6.76072281619692	1.3730498893209e-11	2.91719272624958e-10
PSPC1P1	17.2187745800906	0.112433200136555	0.322541160732371	0.348585587902209	0.727400449052578	0.828057401057592
RPS26P13	15.5501959051542	-1.98772204360272	0.30070183693856	-6.61027569315732	3.83604949299198e-11	7.2184123632551e-10
KRT8P44	3.47946663352116	-1.46161239614389	0.497824606644912	-2.93599869639715	0.00332475719669044	0.0115752023137594
RP11-423F24.3	0.847975674613491	-1.18780992293331	0.763263556766641	-1.55622512355384	0.119654569185082	0.224677604163844
RPL3P2.2	13.1989330427143	-1.52795430384485	0.614745904792042	-2.48550546158048	0.0129367602092658	0.0369235387402039
FRMD8P1	4.92348294848828	-1.33507376260813	0.531478898907325	-2.51199768298032	0.012004987688839	0.0346742945496098
NPM1P22	3.82499070882252	-2.52245841635146	0.499167659985337	-5.05332900858513	4.3417502640803e-07	3.54197533122957e-06
PRKRIRP3	9.85568683592411	-1.78214125170101	0.394779875599469	-4.51426570058781	6.35365204130267e-06	4.18187120341794e-05
HLA-DRA.3	1181.74107291564	0.284775128747856	0.255151994198725	1.11609995305802	0.264379352260785	0.410663625343613
AC011933.2	69.5291345921737	-1.0502074297825	0.231654665346795	-4.53350433590579	5.80130747774957e-06	3.83696690220065e-05
HMGN2P21	15.3693772230595	-2.16413340231848	0.313259177407261	-6.90844373732406	4.8999924762524e-12	1.18875437306107e-10
POLR2J2	4.17364031906054	0.354956428991308	1.16335820821446	0.305113615466813	0.76027962168862	0.85108540666828
RP11-325E14.2	10.6036377312784	-2.03106736264758	0.442377248002504	-4.59125638087988	4.40585714377039e-06	2.9743335328949e-05
RP11-151F5.2	18.1920016362279	-2.06697669685921	0.344704107243408	-5.99637965845194	2.01765002816097e-09	2.55293605933902e-08
SEC63P1	17.1139294521876	-0.921494404728657	0.258974543015114	-3.55824319255533	0.000373343568235907	0.0016878080768324
HLA-DRB1.2	4.87036595614421	0.302988460843223	0.439210962057909	0.689847219257872	0.490290270616462	0.63729890825992
RP11-385M4.2	23.2970178184577	-1.66954900981224	0.286621715927832	-5.82492155002173	5.71394340724039e-09	6.6345180086569e-08
IFNA14	111.309646425918	-2.25841600494979	0.285174071915848	-7.9194296654579	2.38602489251786e-15	1.95465378753103e-13
C6orf25.2	5.22525172615087	0.982725804225621	0.819241197977671	1.19955613395849	0.230311771546547	0.371370615421527
PPT2.5	4.81518556115205	-0.359972240454419	0.391720384013756	-0.918952025845504	0.358120665795586	0.510900638802661
RP11-15B24.3	39.8291663431266	-1.76168091664126	0.326858114844658	-5.38974202148389	7.0558898099264e-08	6.699481790956e-07
DDAH2.3	5.30657468211698	-0.176257703248925	0.336793566924488	-0.523340468936107	0.600737343563435	0.730694239268381
CASP16	14.617014947941	0.340433842160421	0.327817041303946	1.0384873245341	0.299043233443946	0.449046646274344
RPL3P1	2.91136723443264	-0.903712669430765	0.470225020978215	-1.9218727824197	0.0546217673393865	0.120724455784743
PPIAP19	0.736573332207566	-1.68610684565409	0.901049386166391	-1.87127017846137	0.0613076418251405	0.132557266813921
OR2M3	89.0021018344509	-2.19369587930711	0.282145860213794	-7.77504187956133	7.54224492698459e-15	5.01288905279168e-13
RP11-778D9.4	1.01134875897066	-0.597669313973646	0.803709976133344	-0.743638043226785	0.457095481311596	0.605006591443687
C1orf143	1.81885508705128	-0.799174272778248	0.73578066995435	-1.08615828794175	0.277408968074287	0.425647195286385
OFD1P17	2.95737478743325	-1.82677898338162	0.524326758150052	-3.48404683718017	0.000493893049562755	0.00216822988084467
ATF4P3	7.42728377033297	-1.74636077907009	0.397234781199988	-4.39629373287655	1.10114900664985e-05	6.91180949897496e-05
NACAP1	67.58587358225	-2.09432675459385	0.323733261875082	-6.4692974162228	9.8459633838674e-11	1.68202670300734e-09
GAPDHP1	0.896766931073622	-0.680074871415993	0.772075976595055	-0.880839311197327	0.378404799147789	0.530936328159803
COL6A4P2	0.986796601102312	-1.0891535241628	0.937456027816449	-1.16181825263814	0.245309298231945	0.389137803116813
PSMD8P1	2.56271319754624	-1.91479027687582	0.499831082030922	-3.83087476092046	0.00012768848992455	0.000645701226827763
KATNBL1P6	0.810283692283388	0.0977945609275448	0.775576947344997	0.126092660776369	0.89965857695473	0.939850702950438
HLA-DQA1.3	106.873543699282	-2.74885923341721	0.577195045794835	-4.7624442611628	1.91262036239097e-06	1.37329728670168e-05
LYPLA2P1.1	18.2002667633374	-2.50446463076144	0.487025748665115	-5.14236595832131	2.71299997102602e-07	2.28086245774135e-06
HLA-C.3	3848.7279949664	1.10808886444697	1.13879164189107	0.973039161586118	0.330533838978333	0.482527352335298
C19orf24	208.160862064293	0.013732156644453	0.175764452327397	0.0781281792911918	0.937726091866023	0.963828761440024
AC016734.2	939.868026985507	0.0557001513807234	0.147840375665408	0.376758724604326	0.706352917149114	0.812340445951508
CYP4F29P	11.3733067504392	0.806937569905717	0.389701471500677	2.07065569138944	0.0383909837131779	0.0907555694810423
RP11-516A11.1	46.9610547738836	-1.75350282819493	0.294248783882899	-5.9592525925027	2.53394172619253e-09	3.12756241229356e-08
RP11-730A19.5	2.85595698025859	-0.535370213831509	0.511901499465022	-1.04584615280677	0.295632068686618	0.445589238630919
RNF5.1	52.6932605158098	-1.39893425771872	1.24247765513503	-1.12592307148308	0.260198082777842	0.406282697869338
CCT6P1	25.585695932071	0.230951010690484	0.184772050707551	1.2499239457813	0.211327331121307	0.347211593567125
RP5-859M6.1	0.624601021785626	0.561103724301501	0.833550294685823	0.673149212325561	0.50085236809348	0.646454108107171
SDAD1P1	35.2782439973468	-1.5390590455712	0.226706655606201	-6.7887686907817	1.13094594272397e-11	2.44409213364384e-10
C4B	5.00158397716899	-0.0634024909446563	1.727462944657	-0.0367026633715985	0.970722085012103	0.982718018353728
OST4	509.051059935342	-0.296267794302456	0.162854984377688	-1.81921232214398	0.0688790436421616	0.145743223891085
RP3-342P20.2	55.8334478393578	-1.44652157044489	0.235192341371269	-6.1503770148767	7.72989783652595e-10	1.05950731980336e-08
RPL15P18	4.49484030372555	-2.35333716162174	0.562989784718083	-4.18007080323876	2.91418346060991e-05	0.000168563262041781
EEF1A1P11	2.09626562088848	0.0617954547361516	0.487590826757424	0.126736294747593	0.899149118393497	0.939662486805375
RP11-298C3.2	17.0262148277994	-1.51851767017109	0.396247131601622	-3.83224899075805	0.000126977128570867	0.00064228838756998
RP1-241P17.4	53.2132023694775	-1.94348109223282	0.313267647684709	-6.20389978536455	5.50808681579637e-10	7.77978613365048e-09
NUTM2E	0.594313489758629	-0.797523179538847	1.05433620275099	-0.756422076239001	0.449396176084715	0.597735602581187
SPCS2P4	549.681785381618	-0.285245282341531	0.194172350061417	-1.46903141591121	0.141824268343957	0.256594847287326
C1orf233	97.2870095622118	-0.905849581307318	0.205771418870801	-4.40221283537964	1.0715236390104e-05	6.74026637638934e-05
RPL7P52	13.944455322351	-0.846702784191203	0.320063347681773	-2.64542250877488	0.00815889721114298	0.0250789976579165
GPANK1.1	34.3225873922888	0.0964899996031767	0.305145586808461	0.316209716851462	0.751843332882939	0.845175939626449
CLDN25	114.904183943381	-1.85261795217125	0.227855149250716	-8.13068284067067	4.26878891314868e-16	4.81962686713382e-14
HNF4GP1	13.494299460564	-2.15525699111627	0.364980347795609	-5.90513161635547	3.52365321538366e-09	4.23921475973718e-08
HK2P1	5.57832591839917	-1.79179726366125	0.540105261038226	-3.31749640841665	0.000908280834015622	0.00369714590467232
ATF6B	679.945241591093	1.07897162439657	0.719109673051274	1.50042707646853	0.133503810133682	0.244555653446129
RP11-20O24.1	10.8565769858028	-1.44030578319556	0.336412256323456	-4.28137131190227	1.8574512728557e-05	0.000111411227913182
NANOGP2	65.9870972252016	-2.06384222188017	0.279124534712778	-7.39398356365873	1.42494034072656e-13	5.6781615885106e-12
PROB1	41.6057957323056	-1.51052208579901	0.237793679313825	-6.35223816780061	2.12204427746203e-10	3.33737875095526e-09
AC008072.1	0.902713754245738	-2.07910020752794	1.01858579826088	-2.04116355350504	0.0412345730574699	0.0961293935966332
ARL17B	11.9743661062683	-0.118178332221293	0.303997061906795	-0.388748271052455	0.697462370339326	0.806274923128548
RP11-671E7.1	20.2238213785089	-1.61320163678296	0.334943494160925	-4.81633966596137	1.46215548188197e-06	1.07572867595602e-05
DHFR	104.076208856414	-0.804924266266882	0.206946806677896	-3.88952252604561	0.000100441645722184	0.000519728829399943
MTND2P12	7.81849117372091	-0.0184329000744883	0.344821339915767	-0.0534563785379149	0.95736828580806	0.975704641704511
CTD-2026D20.3	64.1429863290919	0.201259192737887	0.232339481633174	0.866228982363154	0.386364602699607	0.538970358573434
RP11-249L21.4	69.9197040859644	-1.5676238599587	0.324225043978282	-4.83498696067323	1.33154363090969e-06	9.89138674450124e-06
NRM	5.35192720969048	-0.231196474578799	0.397488385386388	-0.581643346267989	0.560806939461754	0.697760145856165
CSNK2B.2	7.70961696880325	0.0974716422716941	1.18958360673559	0.0819376139010287	0.934696323420262	0.962005863635895
EEF1DP1	7.47292510314991	-1.83700735320315	0.436358796250331	-4.20985521316107	2.55534393334365e-05	0.000149675000658403
AGPAT1.3	203.947209788158	-0.145311092785433	0.137035028610238	-1.06039378587452	0.288965488060451	0.43867860206936
RASA4CP	2.30024301886269	-0.0320443786699263	0.677060121336866	-0.0473287048817086	0.962251250524061	0.978416538245023
IFITM4P	14.4270838925918	-0.433495097101289	1.16278318341116	-0.372808192692967	0.709291204855616	0.814560667694365
RPS13P2	0.711469896606842	-0.568857953561875	0.83592077167903	-0.680516590608541	0.49617742052098	0.64265822396457
SNRPD2P1	0.613988919529303	-1.95074846402151	0.980211439339219	-1.99013027774554	0.0465765862501301	0.106112199408038
CLUHP2	0.748696075496229	0.64061062934623	1.11762006616842	0.573191774860003	0.566514852893343	0.702520753609724
UGT1A12P	18.3052854308204	-1.90554048281181	0.290592402714238	-6.55743393500097	5.47415488564194e-11	9.91937139926044e-10
OR2A9P	28.1488485927352	-1.89635640568734	1.11032622012894	-1.70792724814436	0.0876498425238196	0.176511663759503
HLA-B.3	724.963040218403	-0.182252763268876	1.25418199438193	-0.145316041918376	0.884461349543631	0.930709796696829
HOMER2P1	0.80684382270688	-0.605647955158711	0.852024288641765	-0.710834143148889	0.477187020059241	0.624466526807594
RP11-364L4.1	0.645791882739239	-1.84424113242943	0.837805536079254	-2.20127589638531	0.0277164981720516	0.0693958737607952
HLA-DRA.4	1248.84771497428	0.227704931622254	0.301057446934473	0.7563504372367	0.449439115415743	0.59774757530903
SEPT7P8	0.865861680778582	-2.61109250631676	0.795975755721636	-3.28036687995545	0.00103672176102244	0.00415561683588719
EXOSC3P1	67.7085362136611	0.0911206470325986	0.793984740923647	0.114763725719209	0.908632401714317	0.945782110900706
RP11-666G4.1	4.89827513917449	0.0140785128400195	0.416194871570519	0.0338267331043603	0.973015318205867	0.983626172275723
RP11-91A18.1	0.421178504040118	-1.16195132070985	0.978131185567079	-1.18792994012986	0.234861012806228	0.376671555140785
RP11-386I23.1	1.45611383969427	0.614900345132134	0.60763523059385	1.01195637476646	0.31155891261115	0.462104179184857
ATAT1	7.56773356587288	1.32320594916022	1.59915626264594	0.827440057027866	0.407987684312325	0.559522326680046
MTND1P10	0.536040573912023	-0.972957357545508	0.991402531307097	-0.981394869208908	0.326398055349587	0.477971461081326
CALM2P2	24.5952917886152	-0.646353549453323	0.244325903789845	-2.64545649653783	0.00815807763329178	0.0250789976579165
YY1P2	62.0779913277489	-1.91135369438799	0.261783930649225	-7.30126440399848	2.85075904154731e-13	1.02053697151977e-11
ABHD17AP4	16.5705876812972	-0.977395193632024	0.559147071978768	-1.74801093060027	0.0804621347018015	0.165114712629946
ACTG1P2	14.9941474191777	-1.49271402571741	0.605936437521676	-2.46348285609414	0.0137594475503448	0.0387752239526758
EIF4A1P10	30.6293252409442	-2.08173578631862	0.348469549696835	-5.97393886533188	2.31592618451885e-09	2.88475303309268e-08
HCG4P8.1	0.52333640938522	-1.70345793411991	1.08396819344865	-1.57150176953103	0.116066143707751	0.219836472761375
GDI2P1	46.1874501611916	-1.8376868749088	0.272888317538837	-6.73420867365372	1.64824487174422e-11	3.43556650012201e-10
AC073065.3	67.7901924293681	0.197798046351106	0.274371582941257	0.720913019601796	0.470963031896518	0.618665862231009
MRPS16P1	3.61965805948415	-1.89307107922005	0.501316878330292	-3.77619657555754	0.000159241333755466	0.000788728237186452
PGA4	1.49110980378325	0.433713208060113	1.02895682661333	0.421507683162587	0.673384401995417	0.786974916763665
OR2H2.2	13.7004044955617	-1.93832301402113	0.298754448408432	-6.48801390020215	8.69752577405463e-11	1.50925636904851e-09
ADAM1A	108.604960605671	-1.08389446080146	0.171117625909134	-6.33420698214355	2.38565079275686e-10	3.6988087511291e-09
HLA-V	1.16915390495547	-0.0959551911820001	0.740372298728136	-0.129603972686227	0.896879760011539	0.938463690162953
SERPINH1P1	21.5128186950664	-1.87034793281263	0.298982638404095	-6.25570749792077	3.95717813077715e-10	5.78885202802142e-09
RP11-561C5.4	4.98870831929769	0.743348552169467	0.4287970744793	1.73356721958081	0.0829949009652581	0.168914859105742
HLA-A.4	1486.92234625062	0.84795453629697	1.28515380386648	0.659807825137998	0.509377161077586	0.653720485139866
PPIAP9.1	3.77161160615754	-1.40132597720757	0.783034714787238	-1.78960900550664	0.0735167897569749	0.153682420622475
KRT18P4	1.00303646144603	-1.04519301809673	0.687149272537468	-1.52105671921488	0.128245604393079	0.236944280937302
HLA-E	10153.7951673425	0.145016743170797	0.246946824112543	0.587238745393654	0.557043373900049	0.694992204044879
HLA-DPB1	7.8220258537179	0.462826841349437	1.3847077058784	0.33424154381797	0.73819729740009	0.835888376231885
PPIAP25	0.943669105309567	-1.6841987656088	0.942831459402458	-1.78632007747832	0.0740474478918301	0.154562419971415
ORM1	503.598713200153	-1.67831925574703	0.356032321376391	-4.71395195037008	2.42957978143389e-06	1.71374404046436e-05
KRT8P12	1.10569866216783	-0.816268981749158	0.793322675925346	-1.0289243034646	0.303515246888321	0.453747592669254
ACTG1P9	1.97115376231857	-0.126062457127319	0.522392072401918	-0.24131770711545	0.809308888068637	0.88276544104905
CYCSP51	10.983368457537	-1.7073116348906	0.351261856676444	-4.8605096239164	1.17083951557234e-06	8.82035773643096e-06
DPY19L1P1	11.6026539297365	-0.85345091121632	0.436000566302043	-1.95745367593189	0.0502941530550683	0.11300305112373
PIN1P1	60.092004449591	-1.78816329971147	0.367079954091583	-4.87131830485447	1.10856079287697e-06	8.387062390439e-06
OR8B9P	3.85486885806024	-1.65408208262695	0.518446203348527	-3.19046040253281	0.00142046304877331	0.00547692987697994
OR10C1.1	56.2101037173749	-2.35641346949811	1.25674197387287	-1.87501771921917	0.0607902858928221	0.131697331541239
NPM1P25	1.42874151956958	-1.22817427055747	0.597057219166597	-2.0570461777044	0.0396817841836523	0.0933255794934795
SPINK8	1.30501821961919	-0.562142532488099	0.633395057912108	-0.88750697604291	0.374806012056324	0.527273026385625
PATL2	81.7735871848903	0.289753633619546	0.262811537199123	1.10251489225912	0.270237887772047	0.417590798151348
AC092155.1	0.928666237609634	-1.99412611654959	0.759756177911484	-2.62469220326881	0.00867273281412818	0.0263639701510597
HLA-V.1	0.93487491251914	2.23242823877719	0.799386386860921	2.79267732784845	0.00522738071474232	0.0172028879911727
UBE2DNL	13.5034268113375	-1.85720143388966	0.357368027958014	-5.1968874901922	2.02652929017567e-07	1.75569406728304e-06
TSPY8	51.5348745730642	-2.49119723624828	1.00736842515064	-2.47297530282999	0.0133993402469835	0.0379528525123853
RPL4P4	0.58217633770291	0.283874052551812	1.09881199264689	0.258346336271774	0.79613962847036	0.873615804389038
NAMPTP1	75.6344821183871	-1.19559012029295	0.266637698971246	-4.48395003746969	7.32738257486736e-06	4.77989589967181e-05
RP11-345K20.2	85.3330042015572	-1.53981773305138	0.198238614470795	-7.76749644443379	8.00525855993176e-15	5.22209700059548e-13
ZNF492	62.0101312847777	0.559836669305932	0.27733754396352	2.01861118875261	0.0435276471845093	0.100514298781953
HLA-DPA1.3	1159.87838359554	0.411718310057234	0.752135153777786	0.547399370963153	0.584104387349367	0.716672279650602
HLA-F.3	20.5942986428872	0.44537773349977	1.72071134430752	0.258833496375307	0.795763711953369	0.873420967073888
PPIAP9.2	5.79308520228992	-2.69912184665994	1.6817291072005	-1.6049682645697	0.108500788905987	0.208558812070407
CXCR2P1	719.696310227898	-0.234647137420282	0.233980750320229	-1.00284804241007	0.315934184797573	0.46678540364396
SLC25A38P1	60.5214297704195	-1.961446002537	0.265035108921703	-7.40070253528732	1.35465881871504e-13	5.4103414453578e-12
RPS15P5	1.04192748165601	0.0607867975944465	0.64799849428638	0.0938070043841521	0.925262467529925	0.955983330826807
ZNF688	63.8136065247139	0.40562874080498	0.112240811236933	3.61391490612736	0.000301608085391081	0.00139648349316328
DDX50P1	20.279071613315	0.0521825283734578	0.239091598767735	0.218253291384573	0.827231765220807	0.894910207040973
PET100	156.718708131883	-0.0928311217457129	0.11399095463271	-0.814372702157148	0.415431471950839	0.566418525736966
KHSRPP1	86.8118688427936	-1.44239214951159	0.240923696699744	-5.98692519361927	2.1384507384306e-09	2.69224680886192e-08
PGA3	18.4002746752357	-1.40678048683221	0.423793565670324	-3.31949468040429	0.000901805228922021	0.0036733338337196
SEPT7P7	0.386643592436219	0.0383337360009238	1.04122682430717	0.0368159320390452	0.970631770730195	0.982718018353728
RP11-404O13.4	59.599405583759	-2.28466061353421	0.298681856711926	-7.64914427238788	2.02321146029145e-14	1.11707910501922e-12
RHEBP1	143.662178834925	-1.78832075752188	0.276013396157453	-6.47910855928793	9.22661038068073e-11	1.58390144868353e-09
PRPS1L1	37.2027730220805	-1.88597283740997	0.292497685360419	-6.44782140783799	1.1346935888359e-10	1.90518190468701e-09
EIF4EP2	1.05999407864294	-2.33630116682885	1.04499458544896	-2.23570648055091	0.0253710042573718	0.0647153509029818
RP11-118H4.1	4.23565770830473	-1.57462252867997	0.561346073821367	-2.80508335608498	0.00503035688829243	0.0166134775686283
RP13-221M14.3	0.596333363155571	-2.28998443446697	0.98270092005245	-2.33029641851231	0.0197904899283879	0.0524322952931251
HBBP1	1.85494133736211	-0.100682699674637	0.741015141714912	-0.135871312213175	0.891923014664079	0.935308410173757
AKR1B1P1	16.1485358394831	-1.68603870041926	0.304961191954597	-5.52869920796441	3.22613945046868e-08	3.27504288997722e-07
HMGB3P9	49.4420816690546	-1.17369795601706	0.236307008374596	-4.96683515266927	6.80543898920768e-07	5.32493100474966e-06
ANKRD36BP2	52.1249099497166	-0.0313105723302532	0.216086476897133	-0.144898342459248	0.884791135150853	0.93087786054668
RP11-382D8.5	3.02880165895288	0.226859702821475	0.497618318250671	0.455890980096911	0.648468376023209	0.768444782324604
HSPD1P6	73.9308202750252	-1.93909459354244	0.264698529708695	-7.3256719471636	2.37704627561629e-13	8.85135645928746e-12
SFTA2.3	0.817447526397914	-2.41824984108733	0.85147259794025	-2.84007946578338	0.0045102296881117	0.0151254142225269
AC139143.2	0.752074172224201	0.104658018955672	0.847194198160582	0.12353486270669	0.901683569260196	0.941228750392926
RP11-163G10.2	0.570704686029662	-0.0864697177285167	1.04211525528389	-0.0829751961600074	0.933871262184982	0.961381409834829
LHX4-AS1	63.603892849563	0.247993314202497	0.261720181727958	0.947551360254942	0.343357897832506	0.495620607648249
HLA-DOA	12.7553852731101	1.9345256089058	0.553804887033928	3.4931537337396	0.000477351612979449	0.00210477718152166
GS1-124K5.2	14.5661276707365	-0.116346350492176	0.276990544535531	-0.420037264041885	0.674458231582468	0.787952334411306
RP4-725G10.3	65.5063624403408	-2.05669156684588	0.283159814256651	-7.26335964107439	3.77592227864198e-13	1.29639998233375e-11
RP11-632C17__A.1	187.99194143853	0.968295097301126	1.27856075022624	0.757332099495302	0.448850924492569	0.597281001290996
CTB-1048E9.7	0.916551890908957	-1.06242286810711	0.797018919116054	-1.33299579548928	0.182533183582006	0.311458150090817
FTH1P5	0.888645476544918	-0.392620116755875	0.848945226399124	-0.462479915719896	0.643737201886458	0.764902066843836
HSPB1P2	1.46997745828212	-1.40929058546239	0.80911468671246	-1.7417686375074	0.081548936643804	0.166913762589902
FAM92A1P2	68.0396924058045	-1.95294869284345	0.257339123830128	-7.58900809086691	3.22363634968945e-14	1.62687412685044e-12
RP11-475I24.7	0.451143038903084	1.33022748516968	0.988786049189202	1.34531376758446	0.178523929376572	0.306406350429699
SPATA31C1	70.9695012259994	-1.76887240023505	0.260769640457472	-6.78327583353603	1.17481024364621e-11	2.52648752397323e-10
HERC2P4	124.615670508264	-1.59376250873021	0.260015332563802	-6.12949433795077	8.81588122609513e-10	1.1889289129802e-08
AC093162.3	2.58282997266264	-2.40935273832813	0.591052426382716	-4.07637737497085	4.5742760528686e-05	0.000254555210487123
OR5H6	6.24564965159527	-1.94724264293068	0.415647577464174	-4.68484059214447	2.80177903361761e-06	1.95669048846578e-05
AC004980.9	1.39063590864175	-0.363224191870593	0.762126699175679	-0.476592923805791	0.633652023247301	0.75689811891314
PPP1R18.1	633.969392348196	0.36146213712334	0.342483144778489	1.05541584347786	0.291235179980462	0.441363381947675
RP11-166O4.1	1.13402521351337	0.304213856526509	0.86056756934799	0.353503742602103	0.723710823471491	0.825188781213593
DDX10P2	50.1173036380925	-1.90163964944013	0.311548104455536	-6.10383957483372	1.0355022400664e-09	1.38168946623405e-08
RP11-809F4.2	0.637010299225374	0.934116663460937	1.05553087353476	0.884973321843983	0.376171020203486	0.528698745316623
RPL4P3	0.669943134509714	-1.94654662702123	0.930392883378596	-2.09217703810524	0.036422681746827	0.0868434673895851
AC005007.3	2.07138754201894	-0.710863165381652	0.541239002839911	-1.31339973958217	0.189048285222819	0.319856623211289
GOLGA6L5P	43.7264900886221	-0.79434213551811	0.339949634468916	-2.3366465351818	0.0194575706630839	0.0517084333145013
AC009245.3	53.8699346613019	-0.408187052812085	0.357293755394526	-1.14244104927432	0.253270736685208	0.398077591043778
TCEA1P2	38.9254451634702	-1.18910959269614	0.200306907852176	-5.93643826589189	2.91280522031361e-09	3.5602524875353e-08
RSU1P1	3.43118034700982	1.99783445435381	1.5434232122932	1.29441778407975	0.195521151020874	0.327567205643552
TFAMP1	15.210761009403	-1.98586020960401	0.393581939509642	-5.04560806849562	4.52081278328113e-07	3.67613460535229e-06
LRRC37A6P	56.3971581196383	-1.76450696771599	0.245692863085135	-7.18175915067003	6.88200825879082e-13	2.17227260684736e-11
ANKRD18B	11.4975082316708	-0.539426292734631	0.56006465088002	-0.963150043279896	0.33547223113312	0.487192645691594
DDR1.2	4.52484568267069	0.150490334019794	0.807133022574631	0.186450473231479	0.852091514382748	0.911170411196851
PA2G4P4	62.3375649043606	-1.30283172035542	0.245246670629259	-5.3123319350782	1.08231228662325e-07	9.88220129823497e-07
ABHD16A.1	118.035835274912	0.199736000026194	0.562476304201546	0.355101181212826	0.722513791764058	0.824199184866603
HCG4P8.2	1.25068734924725	-1.45285246295256	0.933041919948622	-1.55711381438528	0.119443465759874	0.224352966026305
PPP5D1	3.59080728387808	0.0760431434090715	0.448720060644197	0.169466779131518	0.8654295008059	0.91968201989226
NOS2P3	1.30090764327145	-0.134685683648943	0.641543685253825	-0.209940003689156	0.833714499476057	0.898957219456851
USP17L1	150.114154782064	-1.79372153599541	0.537832640213476	-3.33509237238456	0.000852710687330041	0.00349436792367241
GPAA1P2	0.638754456591255	-0.290443384453941	0.872570227087781	-0.332859608817162	0.739240259955681	0.836453725979661
DYNLL1P7	2.03392177812447	-1.79202669330293	0.76451185475008	-2.34401426500933	0.0190774417303432	0.0508722151698008
RP11-286H14.4	133.831614045581	-1.25558090073668	0.243901938408341	-5.14789225920205	2.63429718054967e-07	2.22425101826564e-06
RPS23P8	45.1085237751675	-1.94019572934431	0.413144627493434	-4.69616594342654	2.65090207309196e-06	1.85795217721324e-05
RP5-996D20.3	54.7490509138751	-2.17461665324835	0.281721804643687	-7.719021450962	1.17226175951039e-14	7.00981343821972e-13
CTA-246H3.8	2.50972254923429	0.23064081650705	0.755949730363789	0.305100732552756	0.760289433288975	0.85108540666828
PRB4	0.446463200790146	-0.408973440066814	1.03868814646232	-0.39374035552417	0.693772743726742	0.803380626907239
RP11-466F5.9	1.10389035511684	-2.17967341920486	0.81050332273847	-2.68928375498861	0.00716055234834556	0.0224930994313198
TNPO1P2	0.473592673767309	-1.71230617783251	0.96945006509046	-1.76626547306769	0.0773513212495453	0.159886025251525
CEACAM22P	15.7303881347835	-0.242710243628864	0.333928369203894	-0.726833255310114	0.46732810842937	0.614808035088623
SETSIP	9.09161286644374	-2.08496439792381	0.363138501281634	-5.74151292293517	9.38343963584635e-09	1.04140215693864e-07
GRPEL2P3	1.20078361827604	-3.0871209540559	0.793703970416108	-3.88951179422404	0.000100446087280838	0.000519728829399943
CSNK2B.3	25.8188263242934	0.874175608844411	0.387826700633028	2.254036680346	0.0241938605082371	0.0621013558226997
FBXW4P1	147.392052483982	-1.6927106168883	0.214971041504945	-7.87413320900418	3.4311322547378e-15	2.604850534599e-13
HLA-DPB1.1	894.704507555966	1.37698748781896	1.10076558563474	1.25093617186891	0.210957765530474	0.346790058403276
KRT8P7	8.72112058727339	-1.66268510745187	0.377292323932617	-4.40688824548896	1.04866257910351e-05	6.61299463148947e-05
RPL10P3	0.980030949570654	-1.71746089232165	0.784909740494553	-2.18809985876786	0.0286623292061374	0.0713338426321461
RHOQP3	20.8542026401345	-1.59367612027892	0.294531651831267	-5.41088236313534	6.27149614276949e-08	6.02946842590606e-07
HLA-DPB1.2	13.5372940929465	0.473671526764784	1.3734707456306	0.344871944503855	0.730190643159956	0.830374986956114
ANKRD63	35.3287982536463	-1.30735249855242	0.294202175335753	-4.4437213866975	8.84160869707332e-06	5.66280923569282e-05
GSTA10P	1.57046902262038	-2.12541949011954	0.683655192784158	-3.10890564798295	0.00187781674724643	0.00699238612457747
RP11-195E2.1	8.82598672211502	-1.42920293104791	0.876400097074984	-1.63076537282222	0.102939836570231	0.199942582875108
OR2J3	59.5563718128965	-2.34059088791007	0.311987884103867	-7.50218520386786	6.27626076551185e-14	2.9014115712063e-12
CTGLF10P	15.6670385252044	0.0538002655593373	0.914672342385052	0.0588191673305115	0.953096141568859	0.972936378780936
FBXW11P1	24.5104694256185	-2.02762190232214	0.323407262543455	-6.26956205737554	3.62064976543701e-10	5.37240979938012e-09
STMND1	6.5658532149927	0.933523636397847	0.398765236085199	2.34103565687555	0.0192303304158805	0.0512101314809348
RPS18P12	1.80710073596657	-0.662953311520528	0.604349892304729	-1.09696935494157	0.27265478858563	0.42051390467239
FKBPL.1	1.29840156124181	-0.348782472960709	0.683719914537945	-0.510124782889226	0.609964043711541	0.738167974569973
AC079250.1	49.7013315062403	-1.65288238368042	0.265365415552554	-6.2287030894313	4.70312136359453e-10	6.72370751436611e-09
VARSL	7.23640527509381	0.175453711871444	0.841347307683112	0.208538982973162	0.834808147632438	0.899664613608822
RP11-113I24.1	32.9405833552507	-1.93838595960539	0.267239782902458	-7.25335853274848	4.06561994370185e-13	1.39242352676713e-11
HSBP1	193.755974279519	-0.0186360694114098	0.122887040650167	-0.151652031921435	0.879461392437431	0.927764345052735
RPL12P15	0.519918229875383	0.175981263133466	0.984742333448506	0.178707929126181	0.858167042873753	0.915254864113252
C6orf25.3	59.2887687654474	0.625792293438369	0.361125079019631	1.73289624508286	0.0831141118059844	0.16913793775145
RPL7P32	37.1864145387408	-1.13728151702349	0.30397324479352	-3.74138690329804	0.000183007530030048	0.00089412250386109
KRTAP21-3	5.94322059043231	-2.13500428201713	0.441454936406892	-4.83629042500792	1.32284604418794e-06	9.83922608795704e-06
GAPDHP64	129.928169609215	-0.399433207651542	0.643671217602395	-0.620554712915993	0.534892644560988	0.675490367007434
RING1.1	95.7222462008415	0.649091961754177	0.165087828434744	3.9317978067096	8.43129659743448e-05	0.000443549662397292
ABCF1	144.501326086933	-0.249686569020124	0.545541146964017	-0.457686043316166	0.647178016461095	0.767528034283018
ARHGAP42P2	0.98563745163074	-1.18112097663116	0.886137271794043	-1.33288714313968	0.182568842365551	0.311466972160446
KLF3-AS1	72.2092101769095	-1.93770960878296	0.287749734712338	-6.73401006162553	1.65049756902838e-11	3.43619547083887e-10
YBX1P2	3.80977866385928	-1.07421912243788	0.440087867909271	-2.44091964529988	0.0146499140810599	0.0407886400110193
EEF1B2P1	1.1418330587414	-1.11262114753416	0.736990388787888	-1.50968203176173	0.13112457830931	0.241200751724478
FAM58DP	1.1322316956224	-1.20192002834985	1.01605316160012	-1.18293025776034	0.236836788730024	0.379287721394973
OR5H1	18.8828043233038	-1.90476010237486	0.307145370228075	-6.20149377788262	5.59297319617212e-10	7.88703257839708e-09
HCG4P7.1	1.55855656864385	-1.34616607464124	0.769139603128404	-1.75022332638423	0.080079785254008	0.164406720792498
ZNF826P	0.800505183420866	0.836382975577396	1.09681390036806	0.762556870674896	0.445727714364388	0.594322386702094
RP11-219C24.8	0.671779889454511	-1.88449721946621	1.09170376786856	-1.72619832864138	0.0843117386396273	0.171080950767253
SKP1P1	3.36958378532222	-1.23430444783687	0.639618519169237	-1.92975095442833	0.0536377031250557	0.118982476718086
C17orf105	43.2137257224351	0.0542165968062152	0.278103050199476	0.194951464096949	0.845430944524917	0.907235674904718
CLIC1P1	0.921170162461856	-0.584905138596579	0.739896138810245	-0.790523301739495	0.429222219332296	0.579524028294345
LTB.1	976.714235734542	1.21759111913289	0.21151879412523	5.75642048343002	8.59162234744492e-09	9.58354936070597e-08
LY6G5C.2	0.976895076099873	-0.831888772090216	1.01575077081417	-0.818989063058667	0.41279265357861	0.56423226773463
ACTG1P10	5.34619551288417	0.558254220316499	0.369866200393658	1.5093409987783	0.131211662498657	0.241335736381458
BEND3P1	0.926890982230319	-1.87461596046341	0.967795943365102	-1.93699505904646	0.0527459473473488	0.117433241136248
AC111200.7	1.84414439710416	-2.54544058814592	1.14383597372468	-2.22535454961885	0.026057446132069	0.0661213737288223
AC006028.11	2.59570614812916	-1.84534923355872	0.662130985916209	-2.78698516276996	0.00532009147822704	0.0174525556353162
RP1-40G4P.1	11.0290036573223	-1.64464046613736	0.290486108019261	-5.66168371131989	1.49894916169809e-08	1.60200191656483e-07
PRRC2A	429.043285777517	0.407039048068191	0.245656541153479	1.65694365864203	0.0975308665048499	0.191869892968828
USP17L10	12.011525701721	-1.52810809219665	0.847957568481873	-1.80210443186736	0.0715289765727562	0.150338885963718
RP11-83J16.1	29.842127341764	-1.48782107516659	0.240518377723802	-6.18589352400808	6.17516798041767e-10	8.61149910048269e-09
FAR2P4	1.52034965427748	-1.65767640097638	0.643674357091106	-2.57533391335916	0.0100143355735389	0.0297842776860419
AC024937.6	191.903582832768	-1.59590925852569	0.22098049836964	-7.22194614592722	5.12487700602655e-13	1.69196013604472e-11
TIMM8AP1	41.6252944059876	0.3235259612478	0.256788332635281	1.25989353927271	0.207707769708909	0.342750026357711
SLC44A4	2.67600428454685	-0.151355083734312	0.434464617031972	-0.348371484813397	0.727561214687861	0.828140350315523
PTCHD3P2	0.439862690562445	-0.675263099133156	1.02999291264691	-0.655599753009798	0.512081684485953	0.656139583067881
RPL7P21	11.021882642934	-0.933556718119272	0.409485213854897	-2.2798301050501	0.0226177667573088	0.0587090945789731
FAHD2CP	2.23555582500171	1.11638403000634	0.505968870259275	2.20642829159483	0.0273540259428245	0.0686794667043432
RP11-50E11.2	5.1966122730523	-1.3941727804501	0.435369780128497	-3.20227274396173	0.00136347835261801	0.00528963529177555
TNXB	10.9508859955984	-1.6950371668789	0.667346775506625	-2.53996457178068	0.011086369839701	0.032516941213431
TRIM26	240.960528872524	0.976371631065195	0.214573678608441	4.55028611802336	5.35730182234302e-06	3.55799988676197e-05
KRT17P6	0.77252657070685	-1.261956312577	1.15278334989985	-1.09470379901534	0.273646423726845	0.421379127566088
RFESDP1	29.72208807386	-1.91270633372387	0.303042388780362	-6.31167917274489	2.76023986551867e-10	4.21283403391511e-09
DIRC3	3.53326277601819	-0.0450740708336326	0.39324848288189	-0.114619821298002	0.90874646813116	0.9457987084556
HLA-DRB3.1	365.643532619453	0.0466964213809823	1.81977281874869	0.0256605774632306	0.979528068121363	0.987319896063955
PABPC1P1	167.016484666562	-1.21003361958183	0.201267458726129	-6.01206785856208	1.83171612118841e-09	2.33444399728592e-08
AC104698.2	0.643217003579946	0.944950240142112	0.823792241041591	1.14707348899928	0.251351249632902	0.396192013583704
RP11-1O7.1	5.38968958149314	-1.16540543133591	0.469934544050692	-2.47993139914865	0.0131407661957137	0.0373906809378199
NANOGP10	5.89974794305367	-1.93622957536732	0.512277298784593	-3.77965133329377	0.000157048119511313	0.00077896044183406
EMBP1	3.15906919519277	1.0894370075524	0.769978239576535	1.41489324185519	0.157099799775527	0.278230143131862
CYP21A1P	4.34827134208643	-1.6887377092941	0.749268557476269	-2.25384835976864	0.0242057093002301	0.0621172662085522
RP11-354K4.1	24.9233888739892	0.494833723352585	0.319718900421542	1.54771495429316	0.121690940036454	0.227627711009139
DBIL5P	146.427101167689	-1.92948844329175	0.213514198965109	-9.03681559654516	1.61302163502253e-19	1.67118529750893e-16
DOC2GP	19.3816384479101	-1.39171433741893	0.275422024445601	-5.05302486328145	4.34867261957297e-07	3.54598013187679e-06
NANOGP9	35.5335208474382	-2.81484840630126	0.410795303134886	-6.85219228365179	7.27267081051989e-12	1.67661715949852e-10
AC019097.7	31.1621253736507	-1.31623729436895	0.26843553510237	-4.90336457826641	9.42088983604696e-07	7.21121828258562e-06
HLA-DQA2	2.13566296949984	-1.63346407261949	1.09067489498059	-1.49766358438878	0.134220677613861	0.245383931369415
PRRC2A.1	447.935006123637	0.27687691784971	0.135853621652965	2.03805326998927	0.0415446057798867	0.0967122841132889
HLA-A.5	1279.00798320788	0.926533921423342	1.26657567768828	0.731526696544835	0.464457504169748	0.612056955964397
RP11-206F17.2	25.4945213743705	-1.64798545648234	0.258269139239218	-6.38088414797368	1.76068471434552e-10	2.8191763521607e-09
CYP21A2	99.5890570471743	-1.73624594942801	0.322843645031562	-5.37797778010551	7.53271101606014e-08	7.10624740899128e-07
OR5K2	46.4675791007439	-1.80736966572087	0.241109472665405	-7.49605416054727	6.57676245976745e-14	2.9778024988145e-12
PRH1	3.36770277205937	0.565017490262139	0.515890916528576	1.09522666935897	0.273417344539057	0.42114830507793
MAP1LC3BP1	3.0027771668903	-1.02998547944448	0.49638402900896	-2.07497707269282	0.0379886597221467	0.0899562064649328
VARS	40.1864382968334	0.250351481627754	0.711390271719782	0.351918618485646	0.724899295744828	0.826028808111103
CAP1P2	4.01882814646213	-1.24623771998965	0.471541642168699	-2.64290066569304	0.0082199146850232	0.0252326652463754
LSM12P1	518.512504728003	-0.365161206695762	0.146992493341496	-2.4842166997427	0.0129836771552177	0.037015459005317
LINC01105	2.12522486370929	0.608328691704041	0.525857994578975	1.15683073752848	0.247341521039723	0.391555824725754
NPM1P34	3.95111823416847	-1.89660688498233	0.571099363974322	-3.32097530591473	0.000897034737716278	0.00365728537856407
TMEM253	6.00752296799288	-1.70023900453241	0.373787877480197	-4.54867347757282	5.39851306056178e-06	3.58401848984827e-05
AC016724.6	1.4022014965048	-1.88860746710504	0.724268637447672	-2.60760630718528	0.00911777535784084	0.0275504164312319
TMA7	1623.01990055337	0.0860309429165596	0.140018472712922	0.614425662911976	0.538934081779732	0.678939673384045
MCTS1	51.8895268475086	0.120557678467711	0.250725361005532	0.480835596304322	0.630633348907231	0.754677617495792
HCG4P8.3	0.52333640938522	-1.70345793411991	1.08396819344865	-1.57150176953103	0.116066143707751	0.219836472761375
HLA-B.4	3188.3135648228	0.13967637602318	0.771671683783484	0.181004926004736	0.856363709490017	0.914398747384364
IMPDH1P10	1.31497265007342	-1.04582980231008	0.670028556442724	-1.56087347659112	0.118553606522485	0.223229064750965
DUXAP7	0.413918792047669	-1.04839813605137	1.0915474617063	-0.960469583624442	0.336818932081023	0.488664897095804
ST13P4	126.73294290808	-1.80615595446253	0.237673584240091	-7.599312983129	2.97706970703149e-14	1.52427699854493e-12
ABCF1.1	217.214581342956	1.13669024698557	0.616496745852646	1.84378953276302	0.0652138187595705	0.139445306520859
SLC44A4.1	34.7184960505249	-2.12907561042058	0.248272453629321	-8.57556115991572	9.86048375861677e-18	2.80117258775028e-15
FTH1P7	964.211712746661	-0.175573391269682	0.315103799733854	-0.557192237662563	0.577396092650395	0.711321706851703
MTRNR2L4	52.5213220292666	-1.79081378476976	0.217734831481446	-8.22474646148823	1.95604180820215e-16	2.71273735180036e-14
RP11-77O7.1	20.8256148188571	-0.998079779810726	0.242400136831184	-4.11748851654247	3.83023608271635e-05	0.000217042603342534
DYNLT3P1	82.8427269937995	-2.1706881661366	0.279160283823783	-7.77577718579346	7.49855919903986e-15	5.00273193835943e-13
KRTAP25-1	36.0910323719147	-1.83534158150489	0.275243782807857	-6.66805826740914	2.59209880243378e-11	5.10107667120293e-10
USP17L24	7.30952346820808	-1.23520149296799	1.57091685848394	-0.786293358745958	0.431695642363667	0.581659680917324
OR52I1	16.4079080150978	-1.28779326351389	0.363604806146401	-3.54173883772971	0.000397498818935286	0.00178737469949124
FLOT1.1	1.18107633938861	-3.29269433702731	1.0873183552241	-3.02827071869734	0.00245957640335204	0.00886625443967244
GPANK1.2	0.477950506819581	-0.258557829114678	1.03916249127181	-0.248813666088193	0.803504919479545	0.87901441905548
NOTCH4.1	3.79890207722004	0.640613726333053	1.29859692719069	0.493312214837072	0.621791998900999	0.747784880931634
RPL4P2	0.871589618251245	0.396953840486883	0.715143748810113	0.555068601448802	0.578847738251695	0.712394739851572
HSD17B8	36.1234529338496	-1.0932511849038	0.2201513495904	-4.96590725851934	6.83806291881463e-07	5.34808180235711e-06
VDAC1P9	1.24664294138538	-1.2428398645231	0.798671250655404	-1.55613447147773	0.119676119484406	0.224694114964165
TAP1.2	4.16883745390877	0.606736010144765	0.570794804248916	1.06296694648989	0.287796941129966	0.437432475329832
FTLP2	42.4854327730346	-1.61459410635436	0.315267672066578	-5.12134370064239	3.03366131079756e-07	2.53231642971931e-06
RP11-504P24.2	450.262959458097	-0.384019002124663	0.266410053792544	-1.44145837087553	0.149455229968335	0.267581606486488
LYPLA2P1.2	18.2002667633374	-2.50446463076144	0.487025748665115	-5.14236595832131	2.71299997102602e-07	2.28086245774135e-06
RPL29P28	1.080753308582	-1.2553916332815	0.70655582935411	-1.77677627319146	0.0756050571599878	0.15721800578052
ZDHHC20P4	27.5904481880803	-1.61901528596875	0.255900002698982	-6.32674978074627	2.503788628482e-10	3.85650026825065e-09
OR5K1	29.873612567444	-1.87285222935385	0.338564912221763	-5.53173752431592	3.17074127209495e-08	3.22624298240372e-07
SKA2P1	38.5386278054028	-1.90852164533709	0.243522544503995	-7.8371456294708	4.60903402443003e-15	3.32177616998964e-13
RAD17P1	46.9084556162354	-2.19046591748348	0.311053669995588	-7.04208350126378	1.89386268172477e-12	5.35300803743252e-11
RP11-578F21.10	1.05400977062984	-2.17062153345291	0.802791626125894	-2.70384177265012	0.00685429191773398	0.0216468788859689
C9orf172	115.926341084038	-0.814109265531759	0.243765664553524	-3.33972082172797	0.000838626489104199	0.00344466612700379
SLC16A6P1	0.470108454343477	-1.15392001889678	1.07140986910856	-1.0770108173979	0.281475433046849	0.429937843177584
BMPR1APS2	5.52637849812835	-0.359709722940866	0.96431924107258	-0.373019335941874	0.709134052914393	0.814475257514262
EEF1B2P3	31.5971434769789	-1.28662393356503	0.309931464722747	-4.15131756537206	3.30566709601302e-05	0.000189157617160745
RP11-18B3.2	23.9347152110426	-1.83188984584206	0.306847671498909	-5.97003013545295	2.37209768935615e-09	2.9422363804669e-08
NPM1P13	2.23016603093207	-2.17237561471701	0.684733752625921	-3.17258438975157	0.00151088641828466	0.00578253856698126
RP11-512F24.1	76.237404270524	-1.82971776128755	0.264065526252926	-6.92902927258674	4.23738126440299e-12	1.0452800589626e-10
RP4-673D20.3	85.3943851918021	-0.401304038537819	0.259151502644017	-1.5485306256899	0.121494594082714	0.227429512762126
COL11A2	1.17115336231139	-0.584977039298414	0.759472768228856	-0.770240966852073	0.44115696693773	0.59011905966995
SRD5A1P1	0.525658715127968	-0.773398141142813	1.14001346667029	-0.67841140807023	0.497510877849692	0.643697869063882
AC006026.10	160.667531274149	-2.23437635285224	0.278206531600053	-8.03135835812926	9.6399323577219e-16	9.12839401164279e-14
GS1-124K5.12	5.4767738190479	1.44314515619345	0.393943358987504	3.66333160153419	0.000248955908749133	0.00117967727220836
EEF1A1P3	117.066978521323	-0.921227010217589	0.194853434037532	-4.72779458451908	2.26971630002706e-06	1.61000858608041e-05
CTD-2012J19.1	3.2108012101624	-1.23781179677032	0.485341618351859	-2.55039285724915	0.0107601592106106	0.0316920876549306
GOLGA8N	28.412279010403	-1.30575544306318	0.211102053470896	-6.18542274503837	6.19362620538723e-10	8.62358405972216e-09
FAM136BP	0.405445233180655	-1.12561195250367	1.09845590525134	-1.02472201853757	0.305494370631846	0.455796048279432
LDHBP1	28.3147103327173	0.0199726583915531	0.298641903139165	0.0668782852694519	0.946678600172415	0.968902910386236
PHBP10	0.517167521928765	-0.243872733450143	1.00479974881311	-0.24270779698961	0.808231766910065	0.881979101420838
NUTM2HP	6.67622762035677	0.757843254808244	0.653668666807077	1.15936910133695	0.246305765934646	0.390229689251319
MARK2P9	87.871672442113	-1.75484789465403	0.256655886501864	-6.83735689281099	8.0667603385718e-12	1.82387483752587e-10
AC010733.5	11.0557649211362	-0.986314361525676	0.27041952909356	-3.64734886134806	0.000264960070386491	0.00124715814792725
YWHAEP1	88.5555892710207	-2.01646715941278	0.278285474935297	-7.2460381192429	4.2913938044655e-13	1.45354459765482e-11
ATP5G1P7	25.3404905619966	-2.23866844691975	0.261553652382579	-8.55911751385222	1.13734741222442e-17	3.179698408176e-15
AC007551.2	1.36581076983646	-0.897020067027633	0.634121657567503	-1.41458670638787	0.157189708728079	0.278333401008108
RHOQP2	10.623885335826	-1.76085828891372	0.421753288324906	-4.17509083546778	2.9786717586173e-05	0.00017195459090307
RP11-177A2.5	1.10595318681264	-1.05961764075997	0.815348741923559	-1.29958824522147	0.193742130617727	0.325639865117857
RP11-296O14.1	102.054574787366	-1.57716077485195	0.226277310057904	-6.97003501786526	3.16862105287514e-12	8.13541145835129e-11
FLJ22447	783.78041542761	0.08460018870729	0.238365362796948	0.354918129524367	0.722650926138708	0.824276486691235
MRPL51P2	1.15370355802775	-2.25933058135745	0.845491484465549	-2.67220974175229	0.00753535331072252	0.0234819847596878
SDCBPP3	0.381379780265818	-0.912259264478039	1.09985681920427	-0.829434566890304	0.406858548307686	0.558621734591774
HSPA1B	72.0123814985111	-0.63180721933589	0.42269752044777	-1.49470292294738	0.134991991123135	0.246553981949393
RPS2P32	2.84932976398914	-1.41558744961307	0.457590114492341	-3.0935708722282	0.00197763311370741	0.00731151386056434
PET117	43.1300206311195	0.913692096251113	0.190158013132687	4.80490977581662	1.54821305221034e-06	1.13572163634239e-05
TRIM39	142.774783388423	-0.0199755520345029	0.115200275416895	-0.173398474632234	0.862338224012309	0.917614979430207
CTA-215D11.4	112.507921967097	-1.98508815666889	0.261010072986429	-7.60540822795027	2.84005977648114e-14	1.47123449538713e-12
PTGES2-AS1	176.992866219375	-1.92065902241791	0.261855373164338	-7.33480852123863	2.22038706625709e-13	8.37423498886214e-12
LYRM9	47.3643126723941	0.337244496699317	0.270741931789504	1.24563082811095	0.21289995906585	0.349106486906427
HMGN2P35	8.81393091708473	-0.971627379826052	0.325066724362166	-2.98900904647359	0.00279883844776929	0.00995676460928307
RP11-302I18.1	1.99635994792593	-2.15118384234567	0.596985158287155	-3.60341260160933	0.000314066382614101	0.00144504994696504
RPS11P5	2.25966876164998	0.388537049973081	0.601697892617622	0.645734437065738	0.518451354342932	0.661653771758717
RP11-534I8.1	13.7332126439803	-1.96141662034284	0.323199287992811	-6.06875291255737	1.28907291622875e-09	1.69689396663206e-08
HMGN2P27	7.68532472967995	-1.27264245764789	0.361022116949628	-3.525109398839	0.000423307936126226	0.00189231540075919
MRPS16P2	42.4112168866037	-2.31782188559176	0.259327366393362	-8.93782217367665	3.9691513875243e-19	2.79634653553862e-16
FLJ43681	9.67168257261923	0.00064281357352221	0.359479719092092	0.00178817757826703	0.998573241478689	0.999083759495805
ZNF519P1	0.94762270346746	-0.712172302386279	0.933973021441121	-0.762519137102479	0.445750225874903	0.594322386702094
RP11-90H3.1	2.91230348046291	-2.36674878525774	0.608273317396387	-3.89092981324286	9.98608178662169e-05	0.000517308407375788
HLA-DOA.1	29.5334886300562	1.44402428518603	0.429448610600734	3.36250775888191	0.000772379555117081	0.0032062034184014
HLA-DOA.2	10.6526619016677	-0.393704581996732	1.59726048949933	-0.24648739800741	0.805304958502593	0.880138338290372
OR2H1.1	0.649917252955883	-2.46869590949349	0.84148613860245	-2.93373330378743	0.003349118462805	0.0116485038478247
RP11-1212A22.4	0.984890095285361	-0.671922175606207	1.1568408723335	-0.580825065638331	0.561358359795013	0.698150317121139
FAM204BP	1.29195368106106	-0.715314159050179	0.685204616893847	-1.04394240992249	0.296512035150981	0.44625023285604
OR5V1.2	8.88415068075667	-2.19117453431606	0.33380305858379	-6.56427338806435	5.22871943052954e-11	9.56318123882833e-10
MICA.1	12.0470421663177	0.0674741642096784	0.57053281393738	0.118265176973825	0.905857548468266	0.944130954563676
RAB1C	4.61835250717316	-1.78139506329597	0.491515141297705	-3.62429336071459	0.000289752574189937	0.00134773739886739
RP4-533D7.3	3.65478339366366	-0.896271615320073	0.413410836498397	-2.16799255411765	0.0301592530630205	0.074405774063464
ACTBP12	155.766273255751	-1.42927230989191	0.189974707671926	-7.52348734948532	5.33341630051963e-14	2.51169682623134e-12
USP17L11	4214.51098437601	-1.37244360807344	0.288145794680683	-4.76301800480675	1.90718816903994e-06	1.37107368250206e-05
RP11-863K10.4	80.8692257612575	-0.703106320543853	0.133109046711769	-5.2821828261331	1.276537121198e-07	1.15225088577084e-06
HLA-DQA2.1	8.1894179403118	-2.18680984584018	0.967836021074156	-2.25948383633535	0.0238533046396019	0.0613953316699267
AC108479.2	410.381574089661	-0.966072059619038	0.181610174406202	-5.31948203220297	1.04063089544731e-07	9.55113703049167e-07
GPANK1.3	40.1573775606706	0.0210673854316902	0.180591295642396	0.116657812087508	0.907131223008233	0.944880335473439
GPX1	4821.15175014322	-0.0861263720602752	0.229093862255281	-0.375943603256835	0.706958823549347	0.812559759799965
RPS26P2	9.18905116381368	-2.26811463980593	0.434992644395715	-5.21414481147551	1.84667169650992e-07	1.61096724074439e-06
PPP1R11.1	1.86508761224229	0.287843261542114	0.449759828946236	0.639993265331223	0.52217697776852	0.664749302280434
TNXB.1	26.9085900828135	-1.53504890344444	0.4809448254964	-3.1917359789869	0.00141420537249493	0.00545758089959535
USP32P2	42.4942589055383	-0.430330168128251	0.562649571976684	-0.764828037843214	0.444373949707909	0.593448413382139
PFN1P1	1951.11426393104	-0.062986031877784	0.298807475712698	-0.210791352283116	0.833050086815901	0.898720518136008
ERP29P1	124.391224906249	-1.99701256265346	0.294125857557637	-6.78965317512801	1.12403432909898e-11	2.43213963616957e-10
RP11-396K3.1	205.333241407874	-0.403164692114369	0.275635087977097	-1.46267550721942	0.143556191216754	0.258930383604781
AC092664.1	20.779797268686	-2.00816224777002	0.322498639066935	-6.22688596013958	4.75797181398387e-10	6.79625049819584e-09
RPS2P48	0.943776468368582	-1.18099843403546	0.72598782412233	-1.62674688857655	0.103790865863375	0.201262635742775
AK4P3	80.0659345571657	-1.70168889708707	0.764564609227925	-2.22569665996635	0.0260345066416829	0.0660728768703114
NKAPP1	3.1078958717356	1.36525910051778	0.393907760380629	3.46593603334585	0.000528388974708076	0.00230359282463696
RP4-569D19.5	9.04975776005696	0.0846539736687449	0.305961393551228	0.276681880305827	0.782024386338453	0.864970831234562
OR5H15	35.3834292065557	-1.95169742143906	0.263190049998428	-7.41554409617962	1.21126494607408e-13	4.94988619378255e-12
EIF3FP3	0.92053178488659	0.0903536277602128	1.14436773391516	0.078955064078127	0.937068365099445	0.963341528471336
RP1-296G17.3	3.00086189040489	-0.71846071564479	0.442145060034717	-1.6249434418387	0.104174610601353	0.20178372696296
RP11-336N8.1	55.8464156356838	-1.43597700256932	0.275493135808932	-5.21238759126557	1.86425533005981e-07	1.62389362652539e-06
OR12D2.2	13.1829239374472	-1.66084137113315	0.502574135486347	-3.30466940867526	0.000950884892507634	0.00385275721457027
GPSM3.1	622.89671213806	0.116824678908894	0.12951225895783	0.902035682559853	0.367037913022007	0.519373243517041
AC017104.2	5.22478512114893	0.309279175215082	0.458142355891104	0.675072215520267	0.49962988505979	0.645491173297005
CYCSP33	1.54176371750399	-2.2136082052153	0.784926836474943	-2.8201459070459	0.00480018178990576	0.0159429760259495
RP3-486I3.4	12.6135293612548	-2.21601248424756	1.02256693788212	-2.16710750382487	0.0302266578929076	0.0745215741136313
KRT8P39	2.96342525359915	-2.11520731082452	0.580970894541563	-3.64081459277509	0.000271776803700979	0.00127410296608607
RP11-42D20.1	5.89520689661881	-2.0465746813536	0.48299646152584	-4.23724570339136	2.26278473080344e-05	0.000133874462424054
KRT8P15	16.3394589048292	-1.68345944730908	0.376405957109665	-4.47245697234969	7.73259627302423e-06	5.02005964455495e-05
HLA-DPB2.1	0.570658037058718	-0.310196907906315	1.15134001088581	-0.269422503320854	0.787604571037206	0.868524875386822
AC115617.2	26.2753036748991	-1.2521879777259	0.324650078641609	-3.85703888619176	0.000114768909832015	0.000586941001414427
CYP51A1P2	69.1392903447836	-0.841566546217594	0.619082283931348	-1.35937753035575	0.174026987540598	0.300474201701064
RP11-343B5.1	0.513500778468951	-0.818785927500753	1.04347345863373	-0.784673458367432	0.432645048286422	0.582405570767756
DDX11L10	50.7960535410295	-0.326950601214694	1.18589447311715	-0.27569957414111	0.782778822744001	0.865496657644116
AC083899.1	1.21754451182292	0.542102727756607	0.698926415224809	0.775622033947937	0.437972186631673	0.587286191331835
OR2B3.1	25.5986149769921	-2.40643741587337	0.311796952914917	-7.7179632237459	1.18203292519801e-14	7.00981343821972e-13
PRR23C	1.87584580814412	0.200798982680443	0.58764184057326	0.341703004817626	0.732574410569205	0.832440844732607
RPL36AP13	0.403746014561642	0.252685586223113	1.18748322923704	0.212790867274365	0.831490087476303	0.897839525481205
CICP27	32.82969207287	1.26757045400914	0.33381005718744	3.79728059930014	0.000146292159715641	0.000729927424666171
RP11-154P18.2	1.88423731796156	-2.83447256568364	0.710932300432076	-3.98697958154519	6.69197822634795e-05	0.000359675961247075
ZNF90P3	2.47257916989172	-0.62507138877387	0.5705893174323	-1.0954838614693	0.273304712030109	0.42103698880314
CDC27P1	0.502969955432691	0.381003510890819	0.94178830249507	0.404553241828796	0.685805934476249	0.796984687511888
MRPS18B	348.258483395542	0.363401404741321	0.210470770332382	1.72661222348085	0.0842373291856388	0.170989060613882
IFNA13	218.399340506795	-2.16398421519236	0.307356532111079	-7.04063193428503	1.91369907751285e-12	5.38434214891913e-11
RP11-535M15.2	70.3719924000187	-1.60290131310408	0.215654646448969	-7.43272328928641	1.06384303176432e-13	4.47194924068378e-12
HIST1H2BN	361.046522461038	-0.628925942832335	0.184549424780899	-3.4078997730771	0.00065464935549061	0.00277304932617992
CTC-242N15.1	1.81198858783667	-1.52117404640058	0.610889225290291	-2.49009801356004	0.0127707871302994	0.0365089877821723
EIF4HP1	30.086681684921	-1.44363231342289	0.629629985993721	-2.29282649419002	0.0218579960474909	0.0570347976865863
ZNF311.1	0.75264081648171	-0.557895282577905	1.09458733095628	-0.509685492239806	0.610271818491725	0.738438962564905
HLA-C.4	5746.82197126099	-0.754414499136571	0.940655947448422	-0.802008961069092	0.422547774683431	0.573104416717948
RP11-307L3.2	0.41714104447816	0.453088766475538	1.03934052426256	0.435938709112701	0.662881199142774	0.779458723790871
AC009302.2	211.817281294803	-0.466226735194524	0.14651116804517	-3.18219246638444	0.00146164651378344	0.00561605149373204
TCF19.3	6.74195088731503	-0.330294448827149	0.395071881283455	-0.836036337878903	0.403134460758901	0.555326705564408
CTC-575D19.1	53.3045215584382	-1.57821685865573	0.24590307164053	-6.41804450886579	1.38035903650343e-10	2.26793504756855e-09
RPS28	2038.50228763744	0.290767971084867	0.361135815357576	0.805148530607424	0.420733973395151	0.571084114781813
RP11-336N8.2	51.7880400982263	-2.24275127771612	0.335837720619631	-6.67808033468715	2.42092331377386e-11	4.7963692154667e-10
UBE2SP1	107.521568285803	-1.53260114522538	0.266792260837821	-5.74454873770504	9.2166447126204e-09	1.02482805128398e-07
RP11-823P9.3	123.490202647901	-1.39443529866575	0.353062150905537	-3.94954626285851	7.8299477024999e-05	0.000414389630060489
GDI2P2	79.7747369476787	-1.74159563276907	0.260388340713169	-6.68845474416817	2.2553936976955e-11	4.51925474374413e-10
MDC1	144.110207397478	1.68604558994423	0.289405564047626	5.82589210229132	5.68083115366762e-09	6.60438806003615e-08
RP11-214N15.5	105.370534502862	-1.12060710463023	0.205218920753168	-5.46054477100613	4.74675763606937e-08	4.64986886785816e-07
RBPMS2P1	184.106622100397	-1.62644904404408	0.2632073069688	-6.17934609329396	6.43676492333137e-10	8.93306143347884e-09
RPS3AP44	13.5452300370477	-1.79078195855534	0.303574918214462	-5.89897864121383	3.65758575158757e-09	4.3913468195441e-08
RP11-452D2.2	0.440810359139001	-1.09537370951302	1.04645411116456	-1.04674796326618	0.295215836082703	0.445174359668207
RP11-56M3.1	47.4922668272676	-1.60661499258167	0.23440662585189	-6.85396578165332	7.18302705518045e-12	1.65812130436295e-10
PAGE2	4.15658691216434	0.6583722468496	0.562026031762957	1.17142660596063	0.24142734301876	0.384854719213451
RP11-288E14.2	8.65072810543197	-0.395398764058186	0.315498187032867	-1.25325209560394	0.210113976227073	0.34571756580298
RP11-288G3.4	9.07677181998873	-1.55030686267764	0.296371526954357	-5.23095750327052	1.68634276838977e-07	1.48507775898245e-06
RPL13AP6	228.229985652457	-0.972181670121634	0.181114520778985	-5.36777319642962	7.97147067812717e-08	7.46816558797095e-07
RP13-88F20.1	6.75141436362128	-2.41801188981652	0.49817840883584	-4.85370671817555	1.21174903199899e-06	9.11295290375674e-06
UGT1A13P	28.1081409951623	-1.82628977985422	0.22761892166007	-8.02345326361593	1.02813114637186e-15	9.58120311166534e-14
OR14J1.1	7.25876040203322	-2.07995862268457	0.373133853774074	-5.57429619866104	2.48532564466757e-08	2.56288293791158e-07
TMEM229A	91.8207227446512	-1.481855743771	0.247528680122607	-5.98660221125487	2.14269958378489e-09	2.69540723222462e-08
RP4-775C13.1	93.766173463183	-1.76108061906545	0.215264708320453	-8.18100018719196	2.8149746906383e-16	3.51632264015691e-14
RPL7P13	6.34497668893621	-2.0052460804311	0.440354274735937	-4.55371094474685	5.27077673428753e-06	3.50582290864827e-05
AP000936.1	24.7280217686717	-0.417810729645071	0.231759428293066	-1.80277770238861	0.0714231333465039	0.150223984670644
ZNF879	13.305844479356	0.598178121078492	0.467916429327905	1.27838665963854	0.201113125444961	0.334731329001065
RP11-761N21.2	1.69486784416192	-0.0253552538824178	0.730611738191414	-0.0347041425110185	0.972315657672602	0.983313945715867
SAPCD2P4	81.2474067619894	-1.37432559297667	0.253136751231126	-5.42918239367717	5.66128041060395e-08	5.48170048773873e-07
RP11-767N6.2	233.131135087897	-0.837297472431777	0.173897454262455	-4.81489206373363	1.47279474914817e-06	1.0826516659744e-05
BCAS2P2	1.5387592021964	-0.448758232462733	0.563058453712993	-0.79700114526915	0.425450366179517	0.575932464800541
RP11-297L17.6	2.58201351956143	-0.13934334637824	0.482139044636125	-0.289010707447276	0.772573183687685	0.858707161346088
AP000347.4	90.4794847652026	-0.145686260151477	0.276084216934959	-0.527687753283623	0.597716074692437	0.728299773335032
FTH1P27	10.9783631839287	-2.25513255938035	0.523441556939055	-4.30827955764108	1.64529346704122e-05	9.95826592267938e-05
AC009945.4	14.7479269832434	-2.00244701291744	0.38476840735811	-5.20429165862812	1.94737959175964e-07	1.69211626786692e-06
TATDN1P1	41.728375628615	-0.93876142993018	0.236422122687265	-3.9707004541701	7.16616329512444e-05	0.000382477679142505
SNX18P7	1.88309340806242	-2.15969780290294	0.74881470650204	-2.88415516435514	0.00392465324034024	0.0133885178233803
CTBP2P8	72.17447168199	-1.10182692829129	0.201011765987428	-5.48140514501126	4.21960940648405e-08	4.18232867059109e-07
ZNF37BP	39.2118407677183	0.498021815843091	0.179582271146451	2.77322373006938	0.00555039465549196	0.0180767568541383
VWA7	11.7074603063541	0.719837790660719	0.253469354649371	2.83994012474007	0.00451220022356906	0.0151262623787061
KBTBD13	125.861689809975	-1.91620355456269	0.237166508080931	-8.07957063612372	6.49952055182774e-16	6.69450616838258e-14
ZNF736	36.2145818785277	0.716469911385716	0.195694484878703	3.6611655756666	0.000251070429267302	0.00118905713113337
AC005534.6	59.976794656387	-1.66683217923962	0.244169946112929	-6.8265247454685	8.69962949600669e-12	1.94697044870605e-10
PINLYP	14.0942556553557	-1.31233986864398	0.271038528204692	-4.84189416662153	1.28607260101419e-06	9.60627511520902e-06
RP11-266I3.1	2.05381583772284	1.16182736508677	0.538058138516177	2.15929707575984	0.0308271268695049	0.0757052684819562
AC002365.5	65.7991609076973	-2.03851803924547	0.323444242278473	-6.30253308850182	2.92820000766326e-10	4.44990394607188e-09
ZNF101P2	0.575880254947388	-1.12501542034135	0.940871455634975	-1.19571638995265	0.231807253161497	0.372943173417795
HSPA1A.1	1309.26977414746	-0.147284467819367	0.884418318242359	-0.166532583938415	0.867737842897849	0.920635300702356
HLA-F.4	6.40521869869801	1.50979833881735	1.35585848493114	1.11353681493835	0.265477946100974	0.411825177441998
LST1.4	2.65536261558567	0.184924512932103	0.525313703433243	0.352026820780629	0.724818148217266	0.826025366842492
PTGES3P1	3.11729187734611	0.952104533759246	0.526282522664524	1.80911296263235	0.0704334556516314	0.14846136617069
NFKBIL1.1	21.3837897821899	0.120119707497655	0.234578582045989	0.51206596292796	0.608604844995406	0.736928168218348
ATF6B.1	570.800274528281	0.0434157294736589	0.376752452432917	0.115236753452559	0.908257467669411	0.94562503860385
FAM133B	864.969081659551	0.00746696857797094	0.225189548329201	0.0331585929869848	0.973548117959927	0.983995351866647
API5P1	1.389685068268	-2.58029945788409	0.86174127176573	-2.99428557320573	0.00275088338399904	0.00979605924835726
OR10G8	96.4404476554412	-2.00807198160988	0.306330735597735	-6.55524160085203	5.55518634063725e-11	1.00249484649225e-09
CCT6P3	55.830638319836	0.0903244221374267	0.286214503369603	0.315582966879866	0.752319067929762	0.845548831819725
RP11-253E3.1	55.7955390817994	-1.756843197767	0.228746918340851	-7.68029230955217	1.58725987390827e-14	8.98919876499883e-13
JRK	1.19899091214342	0.0119151817881858	0.777269573308848	0.0153295358487567	0.987769279049583	0.992955899315125
RPL7P11	2.81853596759415	-1.13730335315207	0.460245816091973	-2.47107809215759	0.0134706398982712	0.038119919750683
ACTBP13	2.0281442188606	-0.508016397605856	0.586046173046849	-0.866853877681145	0.386022077317663	0.538577855497148
HCG4P8.4	1.25068734924725	-1.45285246295256	0.933041919948622	-1.55711381438528	0.119443465759874	0.224352966026305
VDAC1P3	0.701122329703497	-2.2437957921211	1.07020279522341	-2.09660804675127	0.0360282863784013	0.0860778903937578
EIF5AP4	56.5138034910856	-1.81840090188773	0.25532986174278	-7.12177138026882	1.06548690577699e-12	3.14872833413594e-11
HLA-B.5	431.855168256853	5.59115620295553	0.906481653394005	6.16797502963396	6.91700637935061e-10	9.57776991819986e-09
OR2J2.3	1.96169273701585	-2.22484033174437	0.681948652103879	-3.26247485771916	0.001104439692499	0.00438986573974196
WASH4P	10.1698951871744	-1.62575729382999	1.22172715891118	-1.33070406266395	0.183286405730785	0.312418800361591
C11orf94	9.73476296919539	-1.75640470395257	0.349891056077427	-5.01986167821306	5.17087001914795e-07	4.13599153711412e-06
RP11-9E13.4	6.58022168091769	-2.02941329375488	0.588552310848183	-3.44814429635018	0.000564452397903345	0.00244327846750347
IFNA17	37.6282795094698	-2.04415869941347	0.30074082491567	-6.79707751678431	1.06762660977205e-11	2.32436433595985e-10
FAM197Y9	2.11875506502811	-2.08680819724752	0.780810213786426	-2.67261898013327	0.00752616798429927	0.0234575113621417
NEU1.2	102.294402154041	-1.39331516252261	0.214986179077091	-6.48095225704245	9.11455125556904e-11	1.5677206178158e-09
HNRNPUL2-BSCL2	960.317249076363	0.312845614816146	0.101898089732303	3.0701813511718	0.00213928829248046	0.0078270221635767
NOTCH4.2	2.85526909897836	0.901568638231037	0.623057479317081	1.44700716733105	0.147894916185279	0.265370126199197
EIF3EP1	0.781169495600647	-0.475206592936698	0.925822305619824	-0.513280561563651	0.607755079328624	0.736256453664938
RP13-130D24.1	1.11028197407732	-0.799767232083683	0.757312707486242	-1.05605943776959	0.290941060461385	0.441031491342316
APOC2	5.45435410399409	-1.71183688287619	0.438681840369531	-3.90222873468888	9.53110253718939e-05	0.000495927057570212
AC104667.3	1.4100457437587	-0.0046217109779136	0.6396351924683	-0.007225542046989	0.994234901721801	0.996773360620248
RP11-534L20.4	142.474417870501	-2.24078441721115	0.25660973347202	-8.73226586884508	2.49620601166542e-18	9.55775575727459e-16
RP11-157D18.2	0.648208145466765	-1.28959238583322	0.993792154247724	-1.29764798436088	0.194408325309782	0.326354730621539
RP3-497J21.1	0.483846040537618	-2.27897479304185	0.915214641576055	-2.49009870418738	0.0127707623136667	0.0365089877821723
RPL24P2	46.1108816032693	-1.29975056383494	0.196188026288608	-6.6250249234013	3.47189594480409e-11	6.60372605570566e-10
CHCHD2P6	123.982765360787	-1.50450653781219	0.219971875600996	-6.83954043534723	7.94476322761804e-12	1.80091524746508e-10
RPL7L1P3	3.56705346185976	-1.53384197588043	0.508999591851738	-3.01344441220535	0.00258300356538161	0.0092656704271011
RP11-1217F2.1	1.32432115299063	-1.04371699809566	0.725305901393137	-1.43900248997138	0.150149817275993	0.268322720341119
ANKRD65	107.128098847767	-1.50030516248483	0.265178322486643	-5.6577217489578	1.53395558751859e-08	1.63643608497667e-07
RP11-329A14.1	37.828953173259	-1.92652302788047	0.27570935632346	-6.98751414739905	2.79799367832585e-12	7.38846516587003e-11
ZSCAN31	3.43183509221979	-0.353009629216786	0.427199044784826	-0.826335249402518	0.408613943009394	0.560027809370824
RP11-241I20.4	4.94113369267937	-2.54352144744505	0.462578531017004	-5.49857219238639	3.82878784598394e-08	3.82292745642376e-07
NFKBIL1.2	21.3837897821899	0.120119707497655	0.234578582045989	0.51206596292796	0.608604844995406	0.736928168218348
AC013474.4	0.511351295527692	-0.479342963284044	1.06588776210396	-0.449712418442507	0.652917815801848	0.771905053679551
FABP7P2	2.78774903097276	-2.04822536593978	0.647127702026253	-3.16510228124446	0.00155028444029075	0.00591020775905649
C12orf75	95.0777192662385	0.00276069428933228	0.265935879098947	0.0103810523750543	0.99171726735183	0.995107174264671
SMIM1	70.2401062810731	-0.970804837557572	0.405363340806372	-2.39490042593983	0.0166248794240393	0.0453975195807139
HGH1	1.34674100709239	-1.52510494662879	0.621373110480044	-2.45441091818499	0.0141115623426974	0.0395649391184223
PPP1R3E	5.25121967239198	0.210637808165903	0.348705789758983	0.604055953047096	0.545806442622344	0.685190279605114
TMSB10P2	46.4578640641858	-1.91011433545981	0.328923082444398	-5.80717631996136	6.35352185552046e-09	7.29495309265201e-08
TSPY26P	1.03964349742137	0.628937118799814	0.809026972756259	0.777399443997646	0.436923140392541	0.586356349711972
MICA.2	46.6307635578522	0.263850361882774	0.282627220250681	0.933563163692259	0.35052927418925	0.503080136243077
FAM103A2P	114.196519967509	-0.377447208457114	0.145758829635053	-2.58953237620085	0.00961063850017346	0.0287584396710083
BRD2.2	292.364056144633	-0.0432809238482845	0.501502393839635	-0.086302526926969	0.931225929775701	0.95949937411603
DUSP8P5	136.807877205687	-1.20137103511824	0.19826294522987	-6.05948344873697	1.36559378035197e-09	1.79093099429182e-08
DASS-23B5.1	22.9276273930324	-1.73004762019311	1.59393439139999	-1.08539449900041	0.27774696775796	0.426054462908984
HLA-G.1	0.436409577808718	-0.268183892004288	1.09556141471832	-0.244791290019318	0.806618038339759	0.881003949349702
SAPCD2P2	36.8332757915221	-1.37402294466878	0.259385671102086	-5.29721992286925	1.17579052360278e-07	1.06858609350958e-06
RP4-764D2.1	10.1470360705525	-1.60158378058053	0.381407310122367	-4.19914285351975	2.67927258069919e-05	0.000156413748637238
SSR4P1	40.2189710880347	-1.45838729038609	0.316528693559365	-4.60744103160608	4.07654758859326e-06	2.76473749241021e-05
RPEL1	52.8334912125269	-2.38207681264812	0.258077763651606	-9.23007383101719	2.7044542344844e-20	5.29261693688596e-17
NOTCH4.3	3.51202460251013	-1.43391455068271	1.3287883467142	-1.0791143331656	0.280536762447648	0.429026135016968
RP4-641G12.4	2.38241533995309	-1.83571421415877	0.727335908207511	-2.52388778478271	0.0116064971129191	0.0337335369059149
ESRRAP2	0.539654950631128	-0.746467661841187	1.11873661348483	-0.667241648162355	0.504617792128199	0.649885432345274
OR10C1.2	33.6137016420424	-1.27988353498594	0.86601217700011	-1.47790477891373	0.139433267024652	0.253179188876824
ZNRD1.1	40.3007082065033	0.493194206228378	0.238436216451445	2.06845341520848	0.0385974068281471	0.0911892859106847
PSMB3P2	13.4873626101428	-1.69796435271146	0.337439537603807	-5.03190694477855	4.85624983063418e-07	3.92353799389724e-06
RP11-480I12.2	33.8754870466479	-0.993504428377098	0.220543000817226	-4.50481051176256	6.64321939873632e-06	4.36756339193516e-05
RPS26P31	6.11247680647192	-2.21965891734779	0.781154292856957	-2.8415115139798	0.00449002305853372	0.0150691265491529
EIF4A1P7	0.846411858826785	-1.25332678315235	0.926638211105575	-1.35255245049414	0.176198651748658	0.303450362105125
RPL21P135	3.18328822948698	0.847844967613918	0.480290435114982	1.76527556167331	0.0775174646730468	0.160194036185992
RP11-693N9.2	8.96343227002461	0.81159582457892	0.345178789596816	2.35123318419101	0.0187113037016903	0.0500683870090551
RPS2P7	2.70033665822406	0.383355121596386	0.380026421715171	1.00875912750012	0.313090167325271	0.463711496560712
RP11-383H13.1	5.28747676577835	0.282010637238824	0.354427091276995	0.795680251819193	0.426217908032329	0.576616945554452
NDUFB11P1	9.89217825557926	-1.15726953524366	0.357909156320679	-3.23341695736549	0.00122318892014207	0.00480786129222547
AC073551.1	0.443936578408497	-0.100943124502545	1.03896209661212	-0.0971576584282553	0.9226011925869	0.954158896982858
RPL6P27	1039.4500709202	0.508784574492182	0.577161347045523	0.881529189535368	0.378031462310288	0.530497023796598
SUMO1P4	1.45376737130763	-1.77189499604648	0.633590407048985	-2.79659378730065	0.00516444194319955	0.017011654375458
NFAM1	1425.84457008642	-0.0833031821997299	0.146872354760565	-0.567180817217322	0.570591339544887	0.705845291712606
MSH5.1	28.3194189242048	0.644695189915008	0.521584587942469	1.23603190128409	0.216446705850773	0.353676206526549
GAPDHP65	1.86704866010103	-1.3717896760876	0.688060925328797	-1.99370379219265	0.046184434721066	0.105423334466321
POU5F1P3	263.419493572567	-1.00676515583939	0.184482532837797	-5.45723836480808	4.83596965692964e-08	4.73199630930565e-07
RP5-827C21.1	1.41941089341126	0.577912954549161	0.593861564776346	0.973144228936265	0.330481624673403	0.482497964307312
AK4P6	60.4276994289624	-1.98951216934408	0.227424269514514	-8.74802048871531	2.17127849587339e-18	8.6915291245041e-16
ST13P2	17.5262891665025	-1.91942219897873	0.350779218805816	-5.47188116078586	4.45283405083606e-08	4.39864083776644e-07
FAM21EP	1.20708578310011	-0.740723213375039	0.826957886963964	-0.895720598414604	0.370402006242515	0.522737410644927
RNF148	34.0537485731299	-2.39991824208117	0.32001674637939	-7.49935204714565	6.4134066190953e-14	2.93400859174352e-12
NUS1P1	12.934586540332	-3.97137467006761	0.809724696612299	-4.90459866999602	9.3618552702138e-07	7.17226432684974e-06
AC090286.2	2.19961412404326	-1.07247320893394	0.526817619292389	-2.03575804919825	0.0417746568500873	0.0971194602825485
ABHD16A.2	119.401289392585	0.181151587023671	0.561619697552561	0.322552054020001	0.747034509638949	0.842181056302052
NPM1P26	73.892654311016	-0.841608828957632	0.170107463763138	-4.94751265076474	7.51678201038626e-07	5.86069418100634e-06
HLA-G.2	0.436409577808718	-0.268183892004288	1.09556141471832	-0.244791290019318	0.806618038339759	0.881003949349702
RP11-395P16.1	0.941777763368949	-1.9449112273017	0.803575965109878	-2.42032030790736	0.0155068411990916	0.0428426657317021
CYCSP52	51.7544248321952	-1.30102760700596	0.234801788484999	-5.54096123117512	3.008158167484e-08	3.08218090773099e-07
MFRP	16.1667020327314	-2.04289418521525	0.312895400499857	-6.52900036865891	6.62100882923539e-11	1.17577022835227e-09
RP11-340I6.6	39.0586030225426	-1.40835018807655	0.244507322783426	-5.75995095788604	8.41383786275853e-09	9.44505584937961e-08
HLA-DOA.3	47.3954780625008	2.2236563765563	0.497959052074665	4.46554062486021	7.98668148703078e-06	5.17738023669758e-05
KIAA0040	482.007656491646	0.0889510183838214	0.144451462309249	0.615784824617358	0.53803654440322	0.678050776801225
SNRPGP5	3.35217668978757	-1.21969394546008	0.470749260101152	-2.59096306428182	0.00957077630875299	0.028663506737981
AC000089.3	129.346662761088	-1.85928875562633	0.235465322700258	-7.89623174361503	2.87461985464804e-15	2.31190317351214e-13
AC130360.8	64.1597589525785	-1.85443394066946	0.803523430864645	-2.307877865707	0.0210059304831386	0.0551628826001969
ADAM21P1	32.7574808556135	-2.1511551294239	0.307081096667534	-7.00516949030203	2.46687016370603e-12	6.66395463088257e-11
PRELID1P3	7.46605619191785	-1.25225352163428	0.311573836389635	-4.01912283824848	5.84152111941368e-05	0.000318732067770239
IFITM4P.1	39.1786630727507	-2.49490739506346	0.709975587938534	-3.51407490264223	0.000441288360439481	0.0019632260400153
CNN2P3	6.33508695197344	-2.58003187782737	0.521746875396598	-4.94498769324914	7.61486749463893e-07	5.93191778784058e-06
HSP90AB7P	2.73981691926022	0.493860135707191	0.469592711588175	1.05167759958825	0.29294749166021	0.443026935409983
LST1.5	10.6042929030847	0.00691354709381792	0.62580157723957	0.0110475066622775	0.991185544296072	0.994847324975606
LINC01553	17.5639261573763	0.340928314955485	0.31318651959757	1.08857914891599	0.276339515849049	0.424524020292133
HSPA1A.2	1320.36252755447	-0.168086032635882	0.885040671485294	-0.189918992484036	0.849372609475785	0.909576334262591
ZNF815P	1.94849358249339	0.338800403983996	0.502026640529886	0.674865388869392	0.499761291906618	0.645570720457162
PRRT1.2	3.67706059340432	-1.95184941940979	0.510177986281111	-3.8258205408618	0.000130337216913849	0.000657208531778878
COX7CP1	3.74687892784843	-1.53759898041719	0.445526998201683	-3.45119148025491	0.000558117449127221	0.00241763960439689
RP11-462L8.2	1.3072073525116	-1.10478090367728	0.852811238424787	-1.29545772135685	0.195162377091845	0.327183985124564
AC011290.5	0.93691024310681	-0.76896855935405	0.827193706681078	-0.929611230287712	0.352572410709925	0.505318404250461
RP4-814D15.1	34.242780742173	-1.23832595692568	0.216682870871897	-5.71492315909813	1.09753607268602e-08	1.2036676742353e-07
OR5H14	36.8225199007937	-1.75685910010565	0.310138594197937	-5.66475483210706	1.47234898350422e-08	1.57836169485452e-07
HSPB1P1	50.7403432941222	-1.62143907626753	0.28323813499499	-5.72464960022495	1.03647440140653e-08	1.14382353583793e-07
ACTG1P4	107.703526253984	-1.81053479786905	0.248486123063197	-7.28626120263697	3.18674859346427e-13	1.1291683148462e-11
HMGN2P23	6.83970500204523	-1.97881107318915	0.441418621629789	-4.48284457480081	7.36545759500923e-06	4.79869663020765e-05
USP17L4	270.021505391127	-1.8187100970472	0.242480199620788	-7.50044787117238	6.36001468802522e-14	2.92331096273244e-12
DUX4L26	371.902864490104	-1.85295058641092	0.227378594887955	-8.14918654644689	3.66380398276447e-16	4.19029737327472e-14
RP11-231P20.2	19.8288435031403	0.186181722942458	0.260969580986035	0.713423082640504	0.475583993794526	0.622877816976725
VARSL.1	9.12557049525454	0.223706610561404	0.812447056427986	0.275349155112894	0.783048003057845	0.865722457966093
RP11-297K7.1	9.93174579787151	-2.17539713405335	0.423033063069672	-5.14238087743765	2.71278447435095e-07	2.28086245774135e-06
RPL18AP15	18.3168905483964	-1.61269399157508	0.345865856767741	-4.66277303763479	3.11976760548979e-06	2.16332546596424e-05
TNXB.2	0.82052434993635	0.0582125725181088	1.13739782598873	0.0511804851284158	0.959181702073473	0.976862291978711
WDR46.3	6.03737355432062	0.168408502909385	0.339940360175952	0.495406025992964	0.62031354191881	0.746588930833402
HCG4.1	15.2357648346371	-1.49287256735217	0.976000038848427	-1.5295824876335	0.126120106930333	0.233826678248837
VEZF1P1	32.9643564803972	-2.03922957011066	0.292858456869574	-6.96319167938127	3.32648718903542e-12	8.49122012470737e-11
TNXB.3	10.9730954692853	-1.69584989624926	0.667521837830394	-2.5405159803628	0.0110689035198072	0.0324873517237735
HSPA1L.2	1.90824149718912	0.330016604274354	0.472724643746777	0.69811592993898	0.48510469655496	0.632384651056362
EI24P2	1.15365098302036	-2.99649102193599	0.838153294934166	-3.57511094932981	0.00035007940476963	0.00159285676988052
RPL26P30	1.5526749936426	-0.934670446171398	1.00096821152958	-0.933766362812987	0.350424424259155	0.503080136243077
CLEC2L	5.5377792557243	0.489535631146205	0.480838121290474	1.01808822859633	0.308636028956953	0.45888961489269
AC093106.5	0.484980709627486	-1.25969779953971	0.957919516618762	-1.31503511274742	0.188498102030514	0.319232410679178
NPM1P8	6.06812416540166	-2.03464903276416	0.518271879140754	-3.92583336016112	8.64299779467619e-05	0.000453467739522287
ZBED5	152.741814035376	0.107545693264094	0.135955840223718	0.791034008448076	0.428924146257993	0.579254791292903
GUSBP5	203.272658892728	-1.52869859686172	0.228870346536172	-6.67932137123811	2.40051235634476e-11	4.77939716679488e-10
CTD-2033D24.2	1.4994605855865	-2.04990629592169	0.787397098531002	-2.60339579577582	0.00923053228930745	0.0278338238677576
SLFN14	54.7530568953888	-0.222146927868157	0.373127407935746	-0.595364808758331	0.551599643520008	0.690155894105129
POU5F1P5	0.753547015277902	-1.86808187677357	1.05165791764833	-1.77632084104962	0.0756800500274561	0.157336251314162
KRTAP10-13P	4.73604587787898	-1.79247184912869	0.490166593422833	-3.65686253037332	0.000255321217973848	0.00120626947751432
SLC35G4	1.90814287194455	-0.911384893719692	1.10485876005424	-0.824888145589715	0.409435097076397	0.560891371611308
TAS2R39	51.5784608358579	-1.98940429948895	0.258487327687824	-7.6963320302168	1.4002766384103e-14	8.09012500294407e-13
KRTAP21-4P	6.14316364853387	-1.99565579196371	0.460459819333524	-4.33404980884597	1.46391030218057e-05	8.92792664553548e-05
NRADDP	39.7013258743447	-1.53333855663078	0.225107586640827	-6.81158098450635	9.65319296378745e-12	2.13059758986452e-10
PPIAP9.3	12.2412032282634	-2.78372899968354	1.0731948692553	-2.59387095431718	0.00949020998753951	0.0284560892935876
HLA-DQA1.4	34.6326170156213	-1.07293734686003	0.315774691671805	-3.39779398146059	0.000679315563146128	0.00286581676974677
TSPY10	117.222334816673	-1.64056615259275	0.841111601673791	-1.95047381266417	0.0511196716733412	0.114507284393051
RP4-785G19.2	0.52222776981739	0.312047605262714	0.899945819835442	0.346740435240616	0.728786329660125	0.829099187721469
GPS2P1	33.4905261493225	-0.26721449729007	1.04321893009839	-0.256144218227393	0.797839479362999	0.874772581550081
ZBTB9.1	40.3424592054233	1.02129593355455	0.174325285850522	5.85856451387253	4.66885239867421e-09	5.5078698792933e-08
KLF2P4	9.62967082567415	-0.00256530557893206	0.360161088223862	-0.00712266167226141	0.994316986271989	0.996773360620248
NPM1P40	1.03589255800922	-1.84498628348276	0.854956017854859	-2.15798970350773	0.0309286323460796	0.075891056215032
H3F3BP1	296.585317403084	-1.38393361393939	0.292257350810874	-4.73532525392307	2.18704073903653e-06	1.55449348412633e-05
HNRNPA1P54	17.0906088545584	0.0817833204679253	0.242747108993883	0.336907495240185	0.73618663492804	0.834714510170437
RPL13AP5	12.7122249773095	-1.92489889440111	0.565210256712863	-3.40563334005276	0.000660107692965383	0.00279415448118224
PPP1R11.2	439.900792874532	0.500456955624697	0.26996490525682	1.85378523607952	0.0637698915221657	0.137006477113919
RP11-396M11.1	15.5741586065034	-2.26669456880168	0.578675745769685	-3.91703745209987	8.96438262664118e-05	0.000468376360732812
YWHAQP5	1.18806573564412	-1.24959388295341	0.833071249428623	-1.49998440566814	0.133618442065698	0.244710816600776
HNRNPA3P5	42.5643329766788	-2.21593474983752	0.357460054543911	-6.19911154174939	5.67827806168989e-10	7.99379238214279e-09
EIF4A1P6	58.3590585263978	-1.87369750436754	0.293091300243972	-6.39287997565214	1.6279004402779e-10	2.62325804708277e-09
ZNF853	17.9229303395195	1.18379935827846	0.280446401750416	4.22112514508916	2.43085928223483e-05	0.000142906290180247
C4B.1	18.9911881566611	-0.903936213329916	0.410817864282141	-2.2003332666885	0.0277832586932492	0.0694995789467688
HLA-E.1	10058.3631741971	0.0977690581943426	0.242974952483672	0.402383279407834	0.687401973603113	0.798312736454677
IFNA4	145.019466198818	-2.07933696446871	0.309832448564561	-6.71116590306205	1.93075434725395e-11	3.94048393026464e-10
AC079780.3	41.4364690019365	-2.01722599501374	0.278495036888383	-7.24331039271705	4.37863239350869e-13	1.4774109644994e-11
BZW1P1	21.1341261630323	-1.95560749766798	0.278254672069742	-7.02812097680727	2.09333366801043e-12	5.79892127562025e-11
EIF1AXP1	12.9718892604278	-2.04278291708671	0.406398484433055	-5.0265515136861	4.99378383794618e-07	4.01623354966877e-06
ARHGEF38	1.02736933114581	-1.57303292969718	0.730363454374329	-2.15376730623075	0.031258424828048	0.076572272113548
YRDCP2	7.4469840430925	-1.71978979480151	0.369679644033684	-4.65210844729338	3.28558200105143e-06	2.26581659297255e-05
CTAGE9	15.9772165749275	-1.71850371075298	0.48161793199659	-3.56818879984135	0.000359457459214677	0.00162963300621573
DXO.2	9.59937158971883	-0.459986576835673	0.383647527222649	-1.19898225375169	0.230534846098505	0.371662264927503
RP11-365O16.1	44.3173612601065	-2.10699476468354	0.248655048349756	-8.47356520073485	2.37994532705623e-17	5.23974713068018e-15
B3GALT4.1	41.9556859166395	-0.576444644803134	0.165731669457106	-3.47818040264374	0.000504830042568207	0.00221183371635668
RP11-446E9.1	41.6974701449314	-1.80209557011533	0.273324743985169	-6.59323976248969	4.30330754837854e-11	8.01206721454453e-10
LSM2	181.885104222238	0.0146426232201502	0.198343071801085	0.073824727464315	0.941149851038025	0.965544753397759
Z97634.3	1.50386493997153	0.517713473031399	0.573338608319892	0.902980307829789	0.366536346317338	0.518955359138848
RP11-291L19.1	0.936925526379321	-2.13995878658323	0.810043639818349	-2.64178209838561	0.00824710957059652	0.0253103922054219
LINC01554	8.15139001204433	-1.72188400469344	0.401334181091144	-4.29039958672845	1.78351915412719e-05	0.000107395291834674
HLA-DRB1.3	1.10234756553599	1.06431678530863	1.01413273347028	1.04948469779358	0.293955094395659	0.444033540102121
OR14J1.2	7.25876040203322	-2.07995862268457	0.373133853774074	-5.57429619866104	2.48532564466757e-08	2.56288293791158e-07
RP11-792A8.1	7.73440282450433	-1.68567902061321	0.376572071573045	-4.47637822308933	7.59199393038827e-06	4.93059694306521e-05
GGT8P	1.2330828501595	-0.172802337880234	0.64617724063416	-0.267422507345887	0.789143871918333	0.869506879802288
OR10G9	6.86181301863963	-1.6862373760395	0.638713739950398	-2.64005182692712	0.00828933496395428	0.0254111105157747
GAPDHP21	13.142180417159	-0.843682509887231	0.63278654871469	-1.33328135941086	0.182439488536271	0.311424655733572
C6orf136.1	121.595321737244	-1.76421713914273	0.243637336967606	-7.24116082165724	4.44860506663699e-13	1.49815068907605e-11
HLA-C.5	3812.38780697131	-0.329049399383836	1.17591809475311	-0.27982339999022	0.779612997987497	0.863442352609809
TRIM40.3	4.53687416942374	-0.0017071132786605	0.413878507773703	-0.00412467244999806	0.996708996865377	0.998125742653508
RPL34P1	0.515052142233681	-1.46990781798517	0.875839179140376	-1.67828506990047	0.0932914612667358	0.18499690467136
EIF3IP1	47.3426102187435	-2.28015625291454	0.285738515050736	-7.9798701708437	1.4648728837541e-15	1.29449882826026e-13
NANOGP4	120.533670437809	-1.01574807438508	0.214388529984911	-4.73788441227042	2.15960927118437e-06	1.53747769172879e-05
RP11-342M1.6	0.482006482260063	-1.40396519952269	1.0959526676141	-1.28104546939891	0.200177695670586	0.333654751002747
TAAR9	80.9986804430474	-1.89604536513384	0.264676963847688	-7.16362065504476	7.85736432381172e-13	2.44077174312691e-11
RP11-32B5.1	151.905387803782	-1.65325800894828	0.27596417962239	-5.99084276521136	2.0875639621837e-09	2.63541554515905e-08
CDKN2AIPNL	27.6327937073119	0.0422411157879227	0.195483076011421	0.216085794483072	0.828920872506059	0.895967065200933
AJ239321.3	0.618612553975884	-0.315680415418843	0.887933692017144	-0.355522510584887	0.722198183974246	0.824052644100699
SULT1C2P1	1.02460530282738	-1.34177443835281	0.993478673854771	-1.35058202421862	0.176829362250355	0.30423908931479
MAPK6PS3	1.79135579457007	-1.29246285581285	0.723423498973095	-1.78659230402041	0.0740034064791579	0.154488799136827
FTH1P11	13.3488528113705	-0.928498021741735	0.229359877062622	-4.0482146818043	5.16097979918033e-05	0.00028424120451208
CKMT1B	9.89542908958222	-2.45438937750996	0.474081751676302	-5.17714374964129	2.25308616126977e-07	1.93013650576092e-06
EIF4BP9	0.661548032638204	-1.8594550198981	1.05091709504561	-1.76936413791746	0.076833126307017	0.159068941975279
SMG1P1	2405.5727666817	-0.225923694999242	0.161210398626146	-1.40142135324142	0.161088110573304	0.283327830190493
RNF223	1.6702529912614	-0.0216304121955477	0.561046965392583	-0.0385536568768574	0.969246251253158	0.982070656579525
MSH5.2	3.32266471607269	1.94956437375544	1.14774483832499	1.69860434885563	0.0893937565107717	0.17912312098114
PBX2.2	243.50277569586	0.0488469843539189	0.178993835788413	0.272897578504662	0.784931947971682	0.866880260824256
CDC42P6	1.73015827584474	-0.617637642121416	0.586216327632192	-1.05360020355649	0.292065995967885	0.442180526642469
OR4A47	53.6134632657175	-2.09066393457807	0.33361057925706	-6.26677948653161	3.68591534475978e-10	5.46005273063533e-09
NDUFA9P1	75.6200467652296	-1.84508953090315	0.218932235908196	-8.42767408485628	3.52603489483323e-17	7.30635912972913e-15
NRBF2P3	71.1153801967319	-2.07250671617794	0.263576120858314	-7.86302912960776	3.74953775095904e-15	2.82224822254879e-13
ZIK1P1	6.47864550854706	-0.26984704444868	0.372521010348064	-0.724380738140243	0.468832021891267	0.616464233040006
ASS1P12	167.005735500186	-1.8077238910292	0.232563478123562	-7.77303429418421	7.66279842609364e-15	5.01728136352369e-13
ZNF737	159.35790793383	0.527134994667257	0.153495673496667	3.4342009951095	0.000594303338638769	0.00255179539333121
CDC27P2	0.950978381869725	-1.96069071712656	0.879667423386044	-2.22889999675037	0.0258205593445517	0.0656528817288276
RPL3P2.3	15.2432003047671	-2.42659035285978	0.703612309065559	-3.44876051995515	0.00056316592189113	0.00243830909101978
BHMG1	0.974148204603388	-1.40891622346595	0.767235224177106	-1.83635497832764	0.066305173536799	0.141418384778838
TRIM27	250.817532141332	0.0807199607394205	0.148869521134038	0.542219523005937	0.587667287628798	0.719440045666646
RP11-603J24.7	133.652798660336	-1.35232076396004	0.189334392085019	-7.14249930542358	9.1648980234075e-13	2.7831267049358e-11
AC008268.2	3.34618049522466	0.181815473651612	1.18424812227354	0.153528192472503	0.877981759470876	0.926915170312684
SHISA9	2729.21850898289	0.22315438844287	0.272036700683488	0.820309862170058	0.412039485644844	0.563626239566841
OR7E24	16.5754527294515	-1.80623166915095	0.285478806376412	-6.32702543518899	2.49932170870973e-10	3.85468942692683e-09
PYY2	0.682915693509984	-1.40032898748433	0.834294014279081	-1.67845982773155	0.0932573665375044	0.18499690467136
GCSHP3	6.19922259669029	-0.92896974759679	0.42474639363352	-2.18711626872181	0.0287340372887919	0.0714820054756344
RAC1P4	6.54116253045094	-1.57425336875207	0.455867316711636	-3.45331483754488	0.000553742309193045	0.00240104955485404
TAP2.2	305.842927227357	0.63577355019469	0.779233807995176	0.8158957474271	0.414559764575055	0.565717562416758
Metazoa_SRP.8	20.1688698143796	0.318554744745954	0.245589637535286	1.29710173418935	0.194596184924476	0.326545598806669
OXCT2P1	357.56002990396	-1.76429697314983	0.217984936125993	-8.09366465639664	5.78959424290771e-16	6.14886944992155e-14
HMGB3P5	3.46772056120694	-1.57010926349333	0.494670398322507	-3.17405138617103	0.00150327074354521	0.00575714451099408
KIFC1.1	327.513047581076	-0.932756131232322	0.177609414619622	-5.2517268480951	1.50679806430399e-07	1.34375869906766e-06
C2orf74	3.17717109306007	-1.35699333741389	0.617246056936945	-2.19846416540578	0.0279160454948686	0.0697656781735818
RP11-169L17.5	66.8914523634806	-1.58735057664951	0.305502888496448	-5.1958611077681	2.03774362575687e-07	1.76280837330333e-06
RP3-514P16.1	9.2208189922443	-1.6232032502193	0.396175651427563	-4.09718074387035	4.18212361678044e-05	0.000234884385402914
IRGM	11.6881049552239	-1.69443125301211	0.408137544169324	-4.15161819151131	3.30132696926603e-05	0.000188970659439982
HLA-DPB1.3	16.9860391755013	4.77762554272084	1.7672616350613	2.70340590659353	0.00686328767229615	0.0216714029709846
RP1-179N16.3	56.4466850663082	-1.08934789339063	0.268533495931856	-4.05665553792615	4.97804158377479e-05	0.000275284918100551
HSPA1A.3	902.258952175457	-0.436012404841369	1.29309654306061	-0.337184726988271	0.735977649945376	0.834550358087675
AIF1	1766.03727291541	-0.173223444433606	0.147625838551854	-1.17339515990462	0.240637377274966	0.383977724763904
RP11-459A10.1	3.02216552949278	-2.09204775776532	0.63822448455153	-3.27791836321568	0.00104575635175598	0.00418706674777862
AC010980.2	0.348326858783946	-1.13450393545579	1.08646774408426	-1.04421317764203	0.296386771495758	0.446211876419051
NPAP1P3	3.64980457839311	-0.357464407260637	0.539551906160741	-0.662520886645042	0.507637453523692	0.652486205131196
UQCRBP1	1.32807174799404	-1.38660328438808	0.68882905332561	-2.01298606336895	0.0441160955320033	0.10157082230133
AMY1A	3.5228006605117	-1.64192537545224	0.486773188596385	-3.37308096238158	0.00074332092550034	0.00309725844827005
FAM200B	122.769967435439	-0.763250441277893	0.138367483485354	-5.51611131497295	3.46582783265593e-08	3.49820204106412e-07
AMDP1	7.65927101683206	-1.96794353346141	0.383972216623856	-5.12522377469107	2.97184568074551e-07	2.48424859871716e-06
NCR3	33.3066348302482	1.35856859532696	0.286558208548168	4.7409864900052	2.12680116131568e-06	1.51534582743742e-05
AC083873.4	74.9772162872369	-1.66721989079104	0.226503911477021	-7.36066710689093	1.82993395166571e-13	7.06811988830879e-12
PPP1R11.3	1.84279644938446	0.324737253286347	0.452905882377555	0.717008248119058	0.473369007328507	0.620780787691644
MOG.1	2.7262466334082	0.290047793460496	0.607251886423854	0.477640003999999	0.632906453002969	0.756267391909178
RP11-110J1.2	57.8943835349505	-2.08658375386399	0.275118739588547	-7.58430253418786	3.34280345985399e-14	1.67740163357289e-12
LINC00674	1.07956782976038	1.30458829332631	0.811760832411378	1.60710918935441	0.108030417828484	0.207881541485097
SUCLA2P1.1	10.8970959798415	-2.20339817020442	0.310465861278914	-7.09707070892715	1.27428871691693e-12	3.71590184951288e-11
POU5F1P4	178.275802131041	-1.56145602348412	0.216863997565305	-7.20016250283275	6.01408406624299e-13	1.92943647830123e-11
PPIAP13	0.484417060747953	-0.492342422224092	1.03826487608832	-0.474197320513239	0.635359203948278	0.758169489101695
AC092839.1	45.8548292029053	-2.01012154818142	0.249110786793875	-8.06918710366676	7.0767746663744e-16	7.16340414935932e-14
AC087650.1	5.94125802122928	-1.70761239591025	0.482447776487976	-3.53947614463263	0.00040092200400169	0.00180092814498388
DDX39B	391.816959781775	0.224659306391859	0.15839159403602	1.41837897243947	0.156080151350941	0.276619008426658
HCG4.2	15.2357648346371	-1.49287256735217	0.976000038848427	-1.5295824876335	0.126120106930333	0.233826678248837
SAPCD1	1.17306214449504	-0.0471533353306623	0.962974700733788	-0.0489663282895505	0.960946129867741	0.977815540859425
RPL7AP73	3.85306957982812	-1.14830731486242	0.535001829559094	-2.14636147283601	0.0318441506221952	0.0777691382291631
RP11-151G12.2	30.7574422082595	-1.64771821186858	0.408981379715596	-4.02883430295627	5.60541079771194e-05	0.000306799566128342
TMEM161BP1	8.10557281169879	-2.20295166048976	0.423823664995057	-5.19780239386929	2.01658327991305e-07	1.74879770108856e-06
AC007389.1	11.2899734839687	-2.15414605805376	0.405783403939742	-5.30861054725059	1.10464079496866e-07	1.00756283385723e-06
RP11-274E7.2	0.354095875041754	-0.128113506123361	1.10583805535425	-0.115851959971047	0.907769869620362	0.945340904252554
AC012493.1	16.5396149724725	-1.5840453719593	0.31580836576182	-5.01584360546665	5.28012674186122e-07	4.20999874623819e-06
GOLGA2P5	17.2607415207518	0.183208068943799	0.251734028874604	0.727784279951521	0.466745648972471	0.614225277596543
AC004893.10	8.29794430233862	-1.30967350792998	0.403407576547358	-3.24652679837863	0.00116822449154492	0.00461137112720319
RP3-347M6.2	2.35119881231538	-1.20472610246124	0.558293434607614	-2.1578725949159	0.0309377387406494	0.0759028266386764
AC008753.3	18.0173580616269	-1.7374585731667	0.286990237512668	-6.05406855726235	1.41232456480046e-09	1.8398870236561e-08
USP9YP4	0.9090440027835	0.90579210587481	0.753995095419263	1.2013236045934	0.229625697508828	0.370501778144282
AHCYP2	1.02107726439929	-1.11386623545575	0.715027404529413	-1.5577951675696	0.119281811925044	0.224168859734935
RP11-555H23.1	24.3320930504505	-2.53945821488429	0.459460702106757	-5.5270411663939	3.25676563978443e-08	3.30422887174673e-07
NOTCH4.4	1.17060959932903	0.0884936424396167	0.696806910627587	0.126998801375138	0.898941347232475	0.939647118623476
MPC1L	78.4731202336669	-1.5483722991537	0.32242300875736	-4.80230088144524	1.5685276536061e-06	1.14871008577814e-05
TARDBPP2	0.98063967322658	-1.64591546560548	0.755920271987377	-2.1773664850636	0.0294532342152929	0.072949647957022
MKRN4P	1.86417996814999	-1.9581121992866	0.709492566271668	-2.75987697739574	0.00578231314973443	0.0186903801626486
HMGN2P17	1.17854101346431	-0.855722949741331	0.776102002351202	-1.1025908284593	0.270204894925759	0.417576451200087
AC067940.1	30.9230439658218	-1.37898913700075	0.228560371197218	-6.03336934472712	1.60575828107757e-09	2.07195755345196e-08
PAGE2B	19.3117229728922	-0.466295224676112	0.513312801332602	-0.908403654585609	0.363664995600223	0.516176288782878
HOMER2P2	19.0552041730374	-1.74323339530977	0.316623458495838	-5.50569879942323	3.6770674873322e-08	3.68816569785774e-07
MICB.1	16.9285703566537	0.950100075414528	0.83039396346898	1.14415580701656	0.252559026967427	0.397300196836598
RPS20P22	2.45186491091772	-0.194254769631057	0.496444488491637	-0.391292025864296	0.695581392399236	0.804840038387055
RP11-365F18.3	2.12824020318205	0.0761432229877927	0.641023729251997	0.118783782117775	0.90544665770262	0.943870264093055
RBM43P1	0.38304507369744	-1.23070331664335	1.02364351537733	-1.20227725585668	0.229256125878276	0.370096711154365
TXNDC5	1300.56354200576	-1.18326486931293	0.418236145722156	-2.82917887756885	0.00466676071393069	0.0155673591769813
RPL21P10	8.92205006730099	-0.454433561206351	0.322195155654769	-1.41042952766576	0.158412891665051	0.279852182637567
GATSL3	1.23444597430604	-2.16176415795601	0.705890815105311	-3.06246251076876	0.00219523971385821	0.00800291762945171
RP5-867C24.1	55.182977985257	-0.886972600980451	0.202377805065899	-4.38275630418876	1.17187173519047e-05	7.30625729979105e-05
RNF103	129.080367432799	-0.588033556242467	0.213294609153951	-2.75690772764931	0.00583508149445475	0.0188298443315924
RBM14	56.8220512120706	0.615200059205594	0.212606676518658	2.89360649100596	0.00380845122754525	0.0130400955425261
LINC01119	1.51218459031566	-1.75076049159608	0.734659240043389	-2.38309191005708	0.0171679074253612	0.0465986058688376
HNRNPA1P26	45.1385184170024	-2.02815714048726	0.402241296991245	-5.04214051530219	4.60353033560227e-07	3.73649676502133e-06
ALKBH6	28.9451183223988	0.952886128662533	0.320852289058957	2.96985921919802	0.00297936251418115	0.0105098161350436
RP11-537H15.4	2.19640754739088	-1.18683848159168	0.536512287576976	-2.21213662589489	0.0269572261040571	0.0678573136159435
CYP4F62P	2.74987751576599	-0.625795915688016	0.541665751094292	-1.15531748947346	0.247960436476662	0.392357125834467
HLA-DOB	74.1293541392773	0.950158512053889	0.359429509494687	2.64351837273933	0.00820493125730996	0.0252029044707011
RP11-16F15.2	2.22164923964374	-0.727363130745917	0.491727817973312	-1.47919866267439	0.139087226885959	0.252681106461309
POM121L7	7.59435207653723	0.529195626786585	0.693509199456329	0.763069368368067	0.44542202699073	0.594202933385406
GATS	80.3791905793918	0.446194154076992	0.238408445046845	1.87155347617539	0.0612684049938382	0.132488694555736
OR1J4	91.9579587888766	-1.6697397501771	0.240637571369775	-6.9388156665332	3.95400650227836e-12	9.85972705711327e-11
C2orf61	2.36888181167992	-1.56308296562996	0.58012327258171	-2.69439796592508	0.00705159132360735	0.0221785139254815
HLA-L	1.01065912833938	-1.29472175253552	1.0289720547201	-1.25826716731166	0.208295150940221	0.343447153483441
NME1	3.64711864395647	-0.409377498783125	0.427684887682467	-0.957194211377105	0.338469238259503	0.490493557138771
TNFSF12	361.855490764058	0.430794388980014	0.145302876566471	2.96480289420107	0.00302876918120057	0.010660613810039
APOBEC3G	517.632821376886	0.668356179254653	0.198711191431847	3.36345514532271	0.000769733436250794	0.00319672601100807
TLR9	42.7444084530451	-0.257387850678965	0.227073768447756	-1.13349882920617	0.257004832582451	0.40254567508001
WBP1	129.935990010296	0.620066356050145	0.232327340619349	2.66893407550374	0.00760923838172327	0.0236745302273966
MRPS17	115.308151959055	0.153186027131368	0.153857538844269	0.99563549685024	0.319427281100063	0.470682899859066
RPL21P39	0.700510347611295	-1.46313180031776	1.0082782810833	-1.45111902910947	0.146746718590239	0.263685977813699
SUGT1P3	4.41890917040315	-1.1702564394449	1.02159495467737	-1.14551900837694	0.251994225954059	0.396696401492162
RNF7P1	163.079187903279	-2.01520852155526	0.268764114547872	-7.49805652047462	6.47709729342016e-14	2.94845080124084e-12
DEFA3	4046.43567519497	-1.89888710407384	0.881536819845863	-2.15406442626623	0.031235119824121	0.0765306718580653
GET4	244.035881680769	0.224149679462257	0.112466703740188	1.99303146627352	0.046258001582521	0.105522883288815
RPP21	15.0457220614303	0.130902177988386	0.522527530941501	0.250517284232897	0.802187339876955	0.878118434882089
PARPG1	229.318497048537	0.133232649367879	0.20311028594295	0.655962098371036	0.511848511145695	0.655936250495425
C1orf226	7.07673047679476	-0.531127358470756	0.686346151770584	-0.77384765267583	0.439020888768292	0.588065625817623
ADSL	180.951327186602	-0.0639665645265843	0.13756119461209	-0.465004427352961	0.641928286069851	0.763731620004613
RPS10P16	1.63100944692592	-0.673314755499458	0.673737321243024	-0.999372803420201	0.317614129469935	0.468559985120526
RPL29P22	14.2322187341727	-1.8604433210464	0.367564961933178	-5.06153609218233	4.15891987118681e-07	3.40227848078093e-06
RPP21.1	13.7368493693662	-0.185977294964272	0.281711666120404	-0.660168950492751	0.50914541519228	0.653551313338505
LILRA4	8.0589173763319	-0.473867499847382	0.315514026669448	-1.50189043843631	0.133125406387636	0.243963976974866
RP11-163E9.2	215.849565690795	0.240491433058623	0.229322645079882	1.04870338023029	0.294314658032692	0.444348542851509
TEX35	0.948916855136736	-1.00364504795514	1.09646871598444	-0.915343076664109	0.360011551583726	0.512684626297232
LINC00888	6.52215158066033	-0.0669443767858809	0.402759829166485	-0.166214135417683	0.867988435727026	0.920821896405729
AMY2B	47.1830289079755	0.666532243292107	0.178245374772101	3.73940835291976	0.000184453880232494	0.000900190133703218
RP11-289K10.1	1.63524628316726	-2.82456636346421	0.717697127779047	-3.93559658264899	8.29902797157041e-05	0.000437375163564541
ARGFXP1	0.765770436741979	-2.39848738638383	0.812478889602957	-2.95206117608289	0.00315660385458837	0.0110509369292119
PSMB9	3.16469149708981	-0.0698715656343293	0.598539479628882	-0.116736770108552	0.907068651136094	0.944880335473439
FABP5P11	19.3059181514755	-1.82952572834383	0.295511778675684	-6.19104164491421	5.97679142540314e-10	8.38130791207209e-09
ETF1P2	38.3500507730843	0.586644359982682	0.307217655330667	1.90953986466455	0.0561924842353564	0.123637504664251
PSMD12P	1.64180671492937	-1.87533095661478	0.705225281413543	-2.65919416963598	0.00783278068117091	0.0242373095814236
SMKR1	2.73657588091614	1.3070027101879	0.455852424770972	2.86716191285933	0.00414171060435084	0.0140527738151476
CPHL1P	1.17874342006343	0.43249488421454	0.706604699453545	0.612074735066171	0.540488312451915	0.68054765054017
ZNF542P	23.9983553998668	-0.932022776474299	0.230399720279863	-4.04524265629396	5.22689552345877e-05	0.000287601720883097
COX19	192.955504495197	0.263326964036194	0.162668232519901	1.61879772071648	0.10549079271724	0.203975116053217
RPS27P29	9.04257511999452	-1.87740481601682	0.3132983320257	-5.9923868852989	2.06783262543565e-09	2.61267833800561e-08
RP11-146D12.2	3.19581132597324	-0.683504296176834	0.847518091567521	-0.806477528889871	0.419967559721087	0.570397066805929
DEFA1B	8023.75982429914	-2.54553334815399	0.573032352928083	-4.44221575823217	8.90372115027115e-06	5.70051765248004e-05
RP11-200A13.2	0.509508196548613	-1.05451217398391	1.08727672469569	-0.969865490571456	0.332113543439219	0.484215207051074
TCAM1P	1.02662577739731	-0.81261771359872	0.710272313183797	-1.14409318583201	0.252584993327266	0.397300196836598
ACAD11	25.4586747433465	-0.0498613449782229	0.244296289751984	-0.204101933061871	0.838273843768332	0.901925303011095
PPIL3	44.3756876093397	0.183309081961357	0.218827850986648	0.83768625033265	0.402206937651574	0.554482685727706
RP11-395L14.11	115.146120472742	-0.169896795467695	0.587005540671499	-0.289429628335949	0.77225262461288	0.858593289583099
U47924.6	55.6188094404946	-1.42779089492712	0.229671649018345	-6.2166614862119	5.07843709762613e-10	7.20761584210225e-09
VPS26AP1	0.981302301219292	-1.20337831097557	0.827848473356841	-1.45362146540658	0.14605128235558	0.262623913846742
RP11-36C20.1	84.5105236038828	-1.38745639554173	0.201007894947368	-6.90249701836351	5.1096295079761e-12	1.23282060991758e-10
LCE1F	72.3748568329447	-1.73247804059594	0.270171771736492	-6.41250575313873	1.43147021751562e-10	2.34534743638165e-09
CTD-2013N17.1	5.97798737967875	-1.15269560515246	0.348906951452758	-3.30373356091914	0.000954064596450526	0.00386386289659304
LRRFIP1P1	3.53673566091012	-1.97638598012081	0.967459339128322	-2.04286206167748	0.0410660948389742	0.0958908531098667
KRTAP13-3	11.4617785492656	-1.81094914425978	0.318749400609704	-5.68141976360049	1.33581178876547e-08	1.43988084672743e-07
FOXO3B	42.1507670594828	-1.09280424562959	0.22969719025123	-4.75758647475983	1.95921335749431e-06	1.40446173648951e-05
RPS19P3	128.664270369404	-1.38566016002042	0.175967705652859	-7.8745139903909	3.42069930045224e-15	2.604850534599e-13
RPL29P2	41.1644809263281	-2.04059667124289	0.260436302144061	-7.83530043409282	4.67722983113286e-15	3.32177616998964e-13
SETP14	60.767744812259	-1.95450208449631	0.257969185085341	-7.57649439350565	3.55017038456382e-14	1.76138453474148e-12
TNFRSF13B	50.8069981790337	-0.989595025483326	0.492041728003779	-2.01120142695646	0.0443041851263962	0.101923930594464
KRTAP9-1	167.465614225228	-1.86535066943018	0.294680883500318	-6.33007016699872	2.45049737415699e-10	3.78601844307256e-09
L1TD1	144.242987908955	0.127478565179063	0.262407660286163	0.485803520522398	0.627106477990572	0.751887433413747
AQP1	85.0211797750728	-0.26295887148054	0.411570721612355	-0.638915398185716	0.522877970276787	0.665365427401572
RPL7P15	0.584802537799483	-0.773166644572327	0.896046078997225	-0.862864826591939	0.388211791469723	0.540733434808717
RP11-1348G14.1	6.35623400228633	-0.137491701254092	0.336729810851638	-0.408314609586708	0.683042714814624	0.79482236628105
KRT8P36	31.4909973122698	-1.79551157352799	0.271482689888078	-6.61372396990842	3.74770272974868e-11	7.07484332037123e-10
ISY1	258.620814707187	0.146796052634659	0.1038573385006	1.41343938477503	0.157526572202639	0.278705727393781
PNMA2	45.836251677585	-0.54007269958472	0.317049342024924	-1.70343422299947	0.0884868377550648	0.177712387573458
RP11-102M11.1	40.8347670264437	-1.048226422097	0.229065007438407	-4.57610891257082	4.73703998202947e-06	3.17744185832123e-05
LRRD1	24.2226215745668	0.259284409342976	0.282306359598347	0.918450472429574	0.35838307700296	0.51113794716523
RP11-25I15.1	11.2801934787602	-1.887421293098	0.35611149676213	-5.30008525492434	1.15748618386852e-07	1.05303740477666e-06
RP11-435F17.1	61.0450779875135	-1.80080583717703	0.251051818197233	-7.17304439421455	7.33480545513095e-13	2.29871758863383e-11
NPM1P28	2.17102129389319	-1.30131186154767	0.654164450967984	-1.9892732777241	0.0466710475380907	0.106267343390292
RP11-550F7.1	0.450328794964331	0.105841783640757	1.06698833708522	0.0991967577920241	0.920982049070745	0.953126319424351
TMEM189	454.976874128573	0.165827315475548	0.143048226627471	1.15924062384499	0.246358116801425	0.390277523945269
RDH14	38.2823072283551	0.478096610367831	0.181666909598739	2.63172094149583	0.00849536096016426	0.0259139259521236
KRTAP4-7	12.9475402450646	-1.66288899238412	0.316487559823568	-5.25420017554917	1.48669117234311e-07	1.32919246794311e-06
CTD-2515H24.1	38.9319603607769	-2.1171621307187	0.252759052549047	-8.37620694241157	5.46607657545751e-17	1.02419156088865e-14
RP11-174O3.1	46.4328896017019	-1.88745278525359	0.273458870884878	-6.90214502512217	5.12231005331864e-12	1.2341894250219e-10
PLCXD2	1.5023695838592	2.35311579210434	0.686149296774852	3.42945158315374	0.000604802328280255	0.00259182078053531
RP11-48B14.1	0.430504225465503	-1.39154913099815	1.10192765400623	-1.26283166225928	0.206649683310452	0.341520171023718
RPL15P2	3.15088915205617	-2.66714798063455	0.555177903642182	-4.80413208655645	1.55424205022135e-06	1.13915639098309e-05
RP11-400K9.1	0.608664387430951	0.0932922775429176	0.943877642942937	0.0988393763115732	0.92126580377208	0.953251944650313
HIST2H2BB	1.94936276424004	-1.6910251860334	1.04902723684376	-1.61199359429526	0.106963333660944	0.206278900226672
RPL23AP64	8.04929254118769	-0.404733113727169	0.270012635623052	-1.49894138395876	0.133888839129836	0.244980690171806
RP11-313M3.1	1.50595285151558	-2.73048514380906	0.819207959710408	-3.33307936213692	0.000858904386959646	0.00351565953230775
RP11-708H21.1	21.2340222627933	-1.9181439914595	0.34860502131359	-5.50234183154243	3.74779406895364e-08	3.75269453874249e-07
SEPT7P6	21.8001077819869	-0.603492199625812	0.28424993018065	-2.12310412615501	0.0337451273432087	0.0814963564919696
RP11-494M8.1	1.87379280630686	-1.65672197160272	0.74639244660613	-2.21963925162412	0.026443265572795	0.0668693806939897
TPM3P9	26.0667883547041	0.104426517679613	0.236579480622121	0.441401415731439	0.658922417483799	0.77655406752373
GVQW1	2.07405148088398	-0.378327044023931	0.659080348754364	-0.574022643428763	0.565952478597598	0.702079236902345
NSUN6	30.7433627960739	-0.285161681641575	0.263590596006037	-1.08183556607249	0.279325599886307	0.427768175880143
CYP51A1P1	18.218672321868	0.232944428832106	1.83668381669606	0.126828813274536	0.899075890188953	0.939662486805375
CEACAMP10	0.835052227739873	0.0235295211618253	0.72728592430621	0.0323525045315172	0.97419093853383	0.984193243110953
RPL29P14	38.3558907393906	-1.07232587794809	0.24148327855373	-4.44058025205875	8.97166390544572e-06	5.73984440125737e-05
KRTAP10-5	27.8788363558768	-1.41317011746962	0.282328871238688	-5.0054041985486	5.57449324138341e-07	4.42866709339134e-06
YAE1D1	43.5052459724173	0.0424339862655329	0.177963678639398	0.238441835940666	0.811538422560964	0.884374433682948
RPL22P19	3.27239395626695	-1.06021814622677	0.49462175961639	-2.14349273078692	0.0320735541649753	0.0781992676505689
RPL7P41	0.585059768843795	-0.260964935996181	0.899746082314865	-0.290042870011472	0.77178344099806	0.85838732926868
RP11-561N12.2	1.16940706431874	-2.04360772393782	0.73113157000223	-2.79512991612657	0.00518788623871952	0.0170792972565546
RPL21P122	5.74943995929748	-0.0370812936391705	0.335398147519558	-0.110559029360793	0.911966038074445	0.94780538317137
TDGF1	19.3921666684435	-1.25202880601198	0.247799673280315	-5.05258457139154	4.35871254166868e-07	3.55252216549794e-06
KRTAP5-8	115.786247300552	-2.30248914885928	0.273885936521999	-8.40674471313842	4.21547251627067e-17	8.24967971434169e-15
CFB	1.13676907291425	-0.0710094758560761	0.971220451507988	-0.0731136538010722	0.941715676576611	0.965956450500486
CRCP	325.585045026719	0.10211536556735	0.104053594761907	0.981372780065971	0.32640894418249	0.477971461081326
RPL29P25	5.1668350656507	-0.633809269618963	0.315287796940132	-2.01025626671911	0.0444040729696725	0.102091042696938
PPATP1	0.790663129609236	-0.371542434144954	0.847662244216952	-0.43831424211677	0.661158503127522	0.778408069223599
RPL36A	1349.50169948243	0.807257085904194	0.229617873287445	3.51565439722385	0.000438671609984158	0.00195355829750973
PDXP	27.5089747571549	0.489459927853925	0.264793585245315	1.84845840355411	0.0645360565503847	0.138293818439413
RPP21.2	13.7368493693662	-0.185977294964272	0.281711666120404	-0.660168950492751	0.50914541519228	0.653551313338505
HLA-DOB.1	10.1977806008976	-0.46413770268108	1.88535728811477	-0.246180236291014	0.805542714004168	0.880259574497792
HNF1A-AS1	20.0452669994706	0.132710891698497	0.336447942709515	0.394447029842825	0.693251027601961	0.802987659420843
CD302	157.799112543677	-0.256486105214612	0.257754085649338	-0.995080658250165	0.319697036886965	0.471001581822678
RP11-192C21.1	7.41643432064148	0.766625491812675	0.387702686218689	1.97735408874688	0.0480016197038317	0.108711910485224
KRT8P13	3.46171201009945	-2.59596982770866	0.568004629541962	-4.57033216402135	4.8695177495174e-06	3.25861763382409e-05
RPL7P19	0.619474159840233	-0.796987829419561	0.870315681584243	-0.915745684334675	0.359800297741203	0.51242521582565
RPL39P38	0.71708352651221	0.0369528971811312	0.905684130126311	0.040801087213461	0.967454472611185	0.980875870717292
ATP5J2	973.680724214318	-0.180215602825761	0.163796989322997	-1.10023757805699	0.271228621624633	0.418754357702898
RP11-259P15.3	1.09509954818984	0.0379752393844411	0.596720008658959	0.063639963187735	0.949256910197492	0.970526612834993
HSPA8P9	6.938939566531	-1.5933301707863	0.331018247545506	-4.81342095972294	1.48368298462042e-06	1.09020060108967e-05
ARHGAP8	81.5493564378175	0.0921270965796137	0.528792827521155	0.174221532110187	0.861691364134332	0.917434462543893
RP11-796G6.1	76.441373447207	-1.69594478881233	0.232249249023519	-7.30226166905961	2.82970259804866e-13	1.01506215599656e-11
PSMC1P1	454.322806210839	-0.368840308647605	0.102468220540504	-3.59955805519048	0.000318758464539134	0.00146510773380161
GUSBP2	16.6125507583225	0.266526152895584	0.284422583206637	0.937078026261889	0.348718423549723	0.501140469482806
ARPC4	979.870527258848	-0.223493756129973	0.10886184897691	-2.05300349231967	0.0400722388047225	0.0940805574603542
RP11-490G8.1	30.2112154605822	-2.48832743889239	0.488200705131372	-5.09693536436577	3.45196123616233e-07	2.85443160809986e-06
KRTAP5-4	129.005237322616	-2.17846943904654	0.299182644289647	-7.28140311821531	3.3036586372018e-13	1.16607894943958e-11
RP13-585F24.1	4.55495137636068	-1.63072353224647	0.466494519545092	-3.49569708522341	0.000472825130379542	0.00208927973441417
UBQLN4P1	28.0458183912418	-1.71617983033613	0.209799217031419	-8.18010598237419	2.83594332077091e-16	3.51756828934775e-14
UGT1A1	0.893329407105926	-0.567246312707713	0.71991707087435	-0.787932854570019	0.430735982289249	0.580899912408923
INMT	70.7152702209758	0.266576667869887	0.238745320695959	1.11657337238191	0.264176782081068	0.410503110862336
ARPC1A	314.724356273404	-0.306796035114162	0.0858699167933051	-3.57279995801838	0.000353184561917697	0.0016053263713694
TMEFF1	19.8766529352627	0.403992344033907	0.213253007296104	1.89442741819326	0.0581682999702989	0.127237738124301
RP11-255I10.1	7.37473577320925	-1.90590653075072	0.391504288948032	-4.86816258353611	1.1264064419734e-06	8.50745997533341e-06
ZNF90P1	2.15282067623328	-0.274492062313227	0.552469351874169	-0.496845773221725	0.6192978138234	0.745825121016858
CTD-2290C23.2	0.963998060925945	-2.23080896754272	0.88921131248645	-2.5087500982245	0.0121159165703643	0.0349431207718728
RPL7AP30	138.29242495086	-2.05063885823498	0.272422122992683	-7.52743145713633	5.17481569550494e-14	2.44353964731712e-12
RP11-941H19.1	51.2508601173231	-1.80064113880497	0.305888390959432	-5.88659521584713	3.94232674799026e-09	4.70753905168491e-08
HMGN2P13	19.1071518559449	-2.01406187838704	0.33252320602051	-6.05690623066714	1.38764422035743e-09	1.815793287753e-08
LY6G6F.1	76.4791710799587	-0.308162061329289	0.438452999262235	-0.702839441964861	0.48215581408219	0.629612274127344
RPL7P42	4.75442224361568	0.328317797713955	0.407755706998553	0.805182593594256	0.42071431952603	0.571084114781813
ATP5O	181.944049375048	0.0796858197420855	0.159660812623776	0.49909441416822	0.617712872492008	0.744374440558411
C8orf58	12.3574615733563	0.386658259723845	0.238427376738219	1.62170244463317	0.104867075130235	0.202943490337559
CTB-14A14.1	0.530231766791267	0.120550126179163	0.8789869761601	0.137146657969601	0.89091487314803	0.934428028868494
PISD	14.4151744520663	-0.473348926301248	0.257805096070943	-1.83607280660965	0.0663468894947562	0.14145596957646
RP11-435F17.3	132.023865400326	-1.61470321333296	0.285082387968038	-5.66398796096092	1.47894787714727e-08	1.58350814347689e-07
HOGA1	22.1162185565605	0.331269653446018	0.26733078455532	1.23917510658959	0.215280657298686	0.352162925327552
PWP2	115.048882044168	0.492779060318462	0.14192795119771	3.47203673525876	0.000516525650967048	0.00225802092094381
C2orf15	16.1133658717688	1.23821961294616	1.07899606536385	1.14756638387613	0.251147613843518	0.395977345145992
PI4KA	0.77329210196959	-0.711073271685273	1.06986750267937	-0.664636761004953	0.506282850755628	0.651363027783701
TCEB1P19	35.4188797188465	-0.41445274334751	0.253031453546964	-1.63794950207874	0.101432228331018	0.197528423007092
RPL7AP2	1.10665468089317	-2.19520283373719	0.840078019206084	-2.61309400264009	0.0089726619366347	0.027177213188297
OR12D3.2	6.66801525482787	-1.41626489526103	0.354858541825611	-3.99106891431976	6.57761619860775e-05	0.000353961362988324
HYPK	234.681355482315	-0.204650801947714	0.176658943823733	-1.15845140652437	0.246679871140988	0.390716957770344
EGFL8	3.82994231612591	-1.17288518449507	0.706934101398287	-1.65911530109405	0.0970925605631544	0.191114357308766
CTD-2555K7.1	10.8474610934075	-1.97424142453899	0.356664797212204	-5.535285343466	3.10722071280197e-08	3.16709944528826e-07
RPL7AP6	157.285303105421	-2.00366393029702	0.228504274403315	-8.76860590695348	1.80891978958156e-18	7.77085469607317e-16
AC006014.7	418.046148067489	0.406160997013253	0.249808581836926	1.62588888670924	0.103973294677587	0.20152763719119
AC090602.2	9.89952615896771	-1.65683611571344	0.355480963785629	-4.66082936782119	3.14937739651687e-06	2.17956715461107e-05
AMACR	71.6987639092315	0.16182493860755	0.166353425815264	0.972777914337979	0.330663691636033	0.482676910391634
MTFP1	67.2129622638757	0.209888057064922	0.235070809161957	0.892871632225145	0.371925920198942	0.524394110828047
RP11-134G8.6	134.942039721798	-1.03256825476747	0.148480808847011	-6.95422029813557	3.5451725362933e-12	8.94571975383006e-11
ABCF2P1	7.87037103781353	-1.94604262039544	0.377614075405282	-5.15352246418996	2.55638434520164e-07	2.16886307668769e-06
ARHGDIG	1.43535274738328	0.521277619501094	0.763589233816506	0.682667586728128	0.494816915863295	0.641390222188712
RP11-568K15.1	31.9651874756788	0.158118755923432	0.25389066559517	0.622782864241074	0.533427220417146	0.674074733333849
RPS26P35	16.8846208571578	-2.03909222351399	0.329293315279101	-6.19232802155641	5.92820174959791e-10	8.32642882102615e-09
ARFGAP3	319.990068263896	-0.413353064527837	0.155331058453411	-2.66111020322324	0.00778834613483086	0.024121002369048
BGLAP	15.8238940931076	-2.21052598594445	0.370535387749949	-5.96576213507625	2.43494788439772e-09	3.01594494289009e-08
C22orf39	47.9572414644882	-1.58699653502325	0.240733408130956	-6.59234024618613	4.32946954849372e-11	8.05226474737275e-10
RP11-100N21.1	4.09347182531994	-1.05537604591498	0.374006642464399	-2.82181096827829	0.00477533156119398	0.0158784056611874
PEG10	8.05373104332901	1.22945150695858	0.464642316262624	2.64601708438383	0.0081445702951762	0.0250480734431532
SKINTL	54.6345544800404	-0.0539106997959101	0.208196043162669	-0.258941999938915	0.79567999175805	0.873420967073888
STAG3L5P	1.9092906720528	-0.789714942365394	0.667941222266455	-1.18231202992044	0.237081913986609	0.379542242414665
RP11-234A1.1	47.3854515862582	-0.733727148810633	0.262889537686499	-2.79100931618518	0.00525439598963851	0.017275653642991
RP11-428G5.2	1.78890324629829	0.0618331127364583	0.53904943719143	0.114707684435444	0.908676822838911	0.945782110900706
RPS12P31	0.423302760196476	0.0613436126104659	1.10755181048065	0.0553866753952075	0.955830411037167	0.974532042234305
BMS1P4	5.52644077815546	0.722298342805227	0.432879865628605	1.66858844718117	0.0951989699948854	0.188017431993711
RPS21P4	1.90015624765556	-0.278405125786162	0.549802060850712	-0.506373376184484	0.612594561066959	0.740486445959258
UGT1A8	21.0070276891217	-1.97553063845616	0.286500772605941	-6.89537630383057	5.37224021963843e-12	1.28561504060451e-10
EIF6	482.082759388204	0.571091415624415	0.155258037823658	3.67833719677085	0.000234759464657274	0.00111903070392654
RP11-267J23.1	8.01115436600417	0.42459271825171	0.308859951066401	1.37470953027649	0.169221515426923	0.293978509446332
DBIL5P2	29.6118802940182	-1.94081453696195	0.255386170989813	-7.5995287036876	2.97211157004506e-14	1.52427699854493e-12
PCDHGC4	1.2983983171485	-2.18261302818187	0.777216606499415	-2.80824291443329	0.00498126371127482	0.0164760559148701
RBBP4P2	1.62016757002638	-1.57322053633632	0.712742712436804	-2.20727691617866	0.0272947189953003	0.068608803434312
KIR2DP1	1.19474701809719	-0.369041325978996	0.961794133493705	-0.383700953382256	0.701200105912855	0.808737372348924
MRPL20	384.715869720949	0.286948843033764	0.151728200772526	1.89120309588304	0.0585972382499435	0.12798526256154
RP11-270M14.1	17.4003581393884	0.167128997318195	0.280979484197281	0.594808541967607	0.551971457093462	0.69042491824353
ARPIN	1.14517889300809	0.490554728980469	1.06253994158005	0.461681212897267	0.644309945598331	0.765324458579943
UGT1A10	17.4018207555452	-2.10064224422752	0.268067903418161	-7.83623185559338	4.64268256833651e-15	3.32177616998964e-13
SERPINB10	87.2937687573509	-1.7586710106255	0.405631864012671	-4.33563328390433	1.45341075436718e-05	8.87618710702811e-05
RPL21P11	1.60654254659146	-0.950859454304168	0.634737593944121	-1.49803550849373	0.134124025136547	0.245283610708131
RP11-274B21.14	210.908830584857	-0.173984944244851	0.187828909033384	-0.926294813403441	0.354292790589599	0.507082636165659
CSAG4	2.20818522131814	-1.04334260912125	0.911959017558185	-1.1440674296032	0.252595673887255	0.397300196836598
MBL1P	0.46576011584728	-0.725414650945766	0.97458465996041	-0.7443321044836	0.456675583252134	0.604612445863107
DECR2	25.2478661426075	-0.0763292497474886	0.208678921290553	-0.365773645346823	0.714533987102756	0.818010212209349
GNG10	457.499439640632	-1.10314881116639	0.188774932000264	-5.84372511475646	5.10462360062512e-09	5.98586787468776e-08
RP11-508N12.4	0.718962163458796	-0.0799653132702704	0.8777483139204	-0.0911027819730134	0.927410922142973	0.957146317884826
RPL21P129	36.2300927853947	-2.05177387860518	0.26576787684925	-7.72017259169735	1.1617229193748e-14	7.00733759553023e-13
RP11-745A24.2	60.1111840169455	-1.93028655947815	0.269526984786911	-7.16175621897095	7.9649973949931e-13	2.46118419505287e-11
PSMB9.1	3.15266717543949	1.89715638496514	0.683864329138899	2.77417070042823	0.00553426307988464	0.018032691383655
CCDC169	5.18298722717032	-0.382436623735784	0.53462621044083	-0.715334595025641	0.47440231662018	0.62151502548581
FAM86LP	0.340186457628934	-1.0735205977867	1.08960869015857	-0.985234981588188	0.324508661359717	0.476059557931758
RGAG4	7.9013147557136	-0.511642932365164	0.291459916396909	-1.7554487035137	0.0791825875804816	0.163020796616601
RP11-30K9.1	1.97300216472358	-2.87842163628837	0.746694995566859	-3.85488272102747	0.000115785120837578	0.000591451082747173
ZNF702P	8.55444519030668	0.292073217629415	0.352986626987644	0.827434229228289	0.407990986291479	0.559522326680046
AP5Z1	3.84433293364658	1.2174178654068	1.31916544457881	0.922869735869634	0.356075093849677	0.508847921133822
RPL7AP56	21.3106711446758	-2.02701022073951	0.324428905699332	-6.24793347673546	4.15918734956792e-10	6.06924331300247e-09
ZNF709	8.19944068836598	-0.0131051319869479	0.365094457716748	-0.0358951819452577	0.971365937644172	0.982804932199379
CTC-484M2.1	0.955289029838932	-0.443811756969597	0.737460254595144	-0.601811086365928	0.54729989464457	0.686482911577753
STRC	14.5145928633111	-1.7421309003314	0.283763338680079	-6.13937976778431	8.28442986209099e-10	1.12587703056334e-08
RPL7P49	0.52208510909579	-1.72234962882605	1.00338086482093	-1.71654621810375	0.0860621163794729	0.173951349069504
FTH1P23	14.0728180928861	-0.807794993880655	0.266467807651314	-3.03149187513748	0.00243348469531498	0.0087862900278549
AC068522.4	8.33644483828003	-1.29197823380312	0.527032330963618	-2.45142120871576	0.0142293335007271	0.0397937838914427
FTH1P4	1.33301887511896	-0.469252558776875	0.633365714999442	-0.740887212022975	0.458761829841567	0.606619527702666
RPP21.3	13.7368493693662	-0.185977294964272	0.281711666120404	-0.660168950492751	0.50914541519228	0.653551313338505
RPL7P39	0.740380644721595	-1.80303717222234	0.889777219872227	-2.0263916989033	0.0427246609392506	0.0989232881718182
RPS11P6	1.23517148955564	0.0740775774251821	0.614386031089595	0.120571714975042	0.904030273541786	0.942840194688031
RP11-58E21.1	8.48699980100813	0.206675807907403	0.350000770117567	0.590501009006292	0.554854809495851	0.692850603307368
EIF4EBP3	219.354574487842	-0.0587191690053744	0.0868002403988864	-0.676486248604073	0.498731973964533	0.644804100230295
ABCC13	0.841415270755845	0.322615908001303	0.879025624332011	0.367015362318323	0.713607558963872	0.817268348789302
RP11-613M5.2	7.08361507463322	-2.70928880229794	0.486191907976474	-5.57246790382418	2.51155773762302e-08	2.58690446975171e-07
PSG11	1.27251217663509	-1.28553586073186	0.763164437989575	-1.68448082318719	0.0920887825092714	0.183261295921965
MRPL33	48.8183672200405	-0.070027223549036	0.19364375040331	-0.361629143224025	0.717629183438235	0.82064823285059
MICAL3	78.7208342119129	0.56603035466632	0.208655429901402	2.71275161606765	0.0066727101514234	0.0211835695560599
RP11-342F17.2	39.566814347301	-2.0430814639534	0.289627015610786	-7.05418125323981	1.73619946431892e-12	4.96423395536513e-11
RPS10P28	1.28298925719268	-1.56009239036064	0.747432542259263	-2.08726848532036	0.036863871845756	0.0876935946541464
RP11-58H15.1	7.21455595489329	0.0350414275843803	0.322800895774177	0.108554307138275	0.913556004116661	0.948786007459564
RP11-734J24.1	5894.58304433371	0.319937623655044	0.147754855449281	2.16532730976728	0.0303626283815135	0.0748149095808055
RP11-408P14.1	57.3212931820473	-2.52968926824577	0.344594884320975	-7.34105288077773	2.11920051991797e-13	8.07910795612885e-12
STON1	5.44541557270437	-0.170630713143846	0.38781874147974	-0.439975418652531	0.659954910944216	0.777290482867662
PGBD3	3.92993462816763	1.04627156014998	1.2540536877585	0.834311617088811	0.404105407171655	0.556098799633906
VSIG8	29.4407120249871	-1.77803234758714	0.213246466544564	-8.33792173159208	7.56075896437863e-17	1.32965267662707e-14
RP11-274B21.2	3.61009191661258	-0.414855898443482	0.37643903057182	-1.10205335991145	0.27043847428624	0.41782744277224
C7orf73	874.559401173907	-0.601888618889867	0.294338281061884	-2.04488732052941	0.0408659682495574	0.0955242552734013
KCTD7	34.5253896403223	0.731592467698233	0.216800008733533	3.37450386636021	0.000739488771630283	0.0030849397761071
HLA-J.1	4.18426464819362	-0.0156530459355175	1.05941905714594	-0.0147751221104957	0.988211587095693	0.993117122190827
EFNA4	12.6732088168729	0.194234097042973	0.25586365369307	0.759131256977881	0.447774042909749	0.59638870370307
RPL3P3	10.8649793066135	-2.22927108440701	0.361785279203643	-6.16186233258042	7.18943431163207e-10	9.93431743092563e-09
RP11-330L19.1	84.688968546929	-0.311954156426184	0.754282937056726	-0.413577108934022	0.679183840495896	0.791692410472077
MRPS31P5	31.7246264955052	0.81470378677632	0.153016285783613	5.32429461742672	1.01345535276135e-07	9.30656367475792e-07
OR5V1.3	8.88415068075667	-2.19117453431606	0.33380305858379	-6.56427338806435	5.22871943052954e-11	9.56318123882833e-10
NAT6	12.8844979855845	0.824701324455234	0.357812977096796	2.30483905627642	0.0211755888344936	0.0555587138599635
KRTAP10-11	200.120375375777	-1.68039266486144	0.237358042500207	-7.07956910649014	1.44603375747385e-12	4.18897904118206e-11
RP11-364B6.2	2.02491156744881	-1.71262932417832	0.697197947645505	-2.45644630762613	0.0140318768830923	0.0394105322184508
RP11-627K11.1	2.81046381775408	-0.411073332195068	0.470367370799952	-0.873941003807211	0.382150383059276	0.534700881539802
CTB-55B8.1	2.61669841700397	-1.43658678685274	0.716628600251221	-2.0046461812285	0.0450008858611676	0.10323008630799
AC004967.7	6.19274957874307	0.220864425430567	0.276356474235031	0.799201198531467	0.424173757102577	0.574601783098577
RP11-2I17.1	17.2041056188024	0.46168301461223	0.32251187474943	1.43152252911905	0.152280514882908	0.271304542649471
C6orf183	0.966814621462804	0.238485222496593	0.681711094988546	0.349833271381039	0.726463827908776	0.827365496343826
PSMB9.2	3.63105723517049	0.273713716709949	0.6033555255067	0.453652457197742	0.650078990956223	0.769370206737881
IL10RB	14.668416277581	0.273942413438425	0.313564957840346	0.87363848092332	0.382315163069569	0.534803984365366
RP11-215P8.1	57.1328088089947	-2.00045850658008	0.258607381995453	-7.73550426574929	1.0299404659283e-14	6.34277672251578e-13
CFB.1	1.45773725556572	0.245737813248525	1.00148074441297	0.245374476363564	0.806166489928884	0.880831909870809
ZNF487	12.4733067224734	-0.352459278540832	0.482109460187815	-0.731077291873769	0.464731943740511	0.612307280453443
WDR92	50.5346613434088	0.0258052698885074	0.240598930362392	0.107254300131922	0.914587238548693	0.949073530463567
NME1-NME2	5.50063873207933	-0.544145851541713	0.331857698067047	-1.63969633584265	0.101068321188449	0.197111764045195
RPL37P23	1.26036887986285	-2.35863426824563	0.831057607200937	-2.83811163968486	0.00453813069331298	0.0151958357226847
PLA2G4B	11.2193320525822	-0.240843340827221	0.52788814542904	-0.456239343339442	0.648217876588654	0.768360014829798
CFAP57	0.963942891500462	0.361168457132897	0.907669432287309	0.3979074807254	0.69069838557608	0.800820924570568
RPL21P116	0.487225082216604	-0.721394778528459	0.90590979519006	-0.796320762131852	0.425845620884343	0.57624607564812
NPIPB5	1002.81069635544	0.0857393335985747	0.193884509926358	0.442218584822173	0.65833103876304	0.776116772806789
TTC4	189.428630498155	0.393083310215331	0.188801397140814	2.08199365136137	0.0373430496184011	0.0886777852135497
RPL29P3	1.03662705678061	-1.14552007244398	0.761123543255527	-1.5050382853016	0.132314234004894	0.242907088130937
RPLP0P2	13.804434034324	-0.323711380789659	0.258820577892007	-1.25071732482078	0.211037627354906	0.346865036450351
CTC-232H10.1	2.11206345347084	-1.30312268261643	0.650383564647244	-2.00362179097071	0.0451105897818028	0.10341439773876
EEF1A1P10	5.12532742954748	0.182431136723987	0.374772253872761	0.48677866314491	0.626415192534712	0.751467837223395
ZMYM6NB	220.457253585741	0.540650524232226	0.13465766607336	4.0149999624803	5.94458042528558e-05	0.000323303079834758
HLA-L.1	7.49969219953452	-0.0372443485924732	0.406272433634753	-0.0916733342187736	0.926957584367283	0.95706101960613
ST13P15	1.9545235785515	-0.879547348985219	0.532751895578152	-1.65095113933047	0.0987485522837526	0.193723751513903
KIR2DL3	3.53645706475811	0.352552342179495	0.773723679150374	0.455656653246845	0.648636897077869	0.768494663543153
RP11-681N23.1	15.4550238059082	-1.93899270668965	0.297814168269328	-6.51074701367506	7.47779919232798e-11	1.31443589994484e-09
JMJD7	5.06073356118962	0.52078874107268	0.55289385299369	0.941932593847492	0.346227151482688	0.498618055524496
APOBEC3D	105.838693899315	0.692781084763885	0.221379870488666	3.12937704423923	0.00175177368909138	0.00657587169351374
RP11-113C12.2	1.80734771518164	-1.3269870396974	0.662565902411711	-2.00280007598825	0.0451987517180793	0.103580623201741
RPL5P17	2.05671549099331	-2.21459439934727	0.664620031159747	-3.33212105491743	0.000861867573947158	0.003526149495919
OR2A7	168.214694896087	-1.78948059615018	0.744905442459281	-2.40229228322225	0.0162926846257096	0.0446913337973249
EGFL8.1	11.7010966975723	0.0426988624974519	0.329532348654339	0.129574115172045	0.896903383666211	0.938463690162953
RP11-6K23.1	8.06337482391547	-1.76055026664709	0.417147756146092	-4.22044764884343	2.4381767494695e-05	0.000143288645606961
MRPS6	390.674600808027	0.359298827913416	0.136181775134417	2.63837673990351	0.00833039781007008	0.0255126580818578
ZNF512	50.5352376350471	0.694911951442078	0.193547498869492	3.59039489273201	0.00033017735546496	0.00151128216263107
GSTA1	2.5993171588466	-1.28802210830796	0.499862855404147	-2.57675099156263	0.0099733768757436	0.0296875252513896
RP11-473P24.2	6.4577240325297	0.898124415317254	0.347631148681785	2.58355564144047	0.00977876923040195	0.029197060934916
RP11-368M16.3	0.973046189321723	-0.604566113817661	0.804151140467387	-0.751806573906338	0.45216738807665	0.600605143755206
ACY1	30.8134541187284	-0.700858285428623	0.272256348606305	-2.57425874186719	0.0100455118148849	0.0298618733494629
NFS1	108.653723556493	0.329518336193307	0.144074977474865	2.28713092286128	0.0221881824440124	0.057776531251684
RPS2P24	4.00048001761825	-1.99843842573203	0.473054637048732	-4.22454040023744	2.39428899143222e-05	0.000141054920373933
MT1HL1	105.163213914397	-1.74562797028446	0.23138984072662	-7.54409945053234	4.5542351019515e-14	2.1856605681382e-12
RP11-50D9.1	527.993820189779	-0.0865089799912344	0.846970606313299	-0.10213929426405	0.918646111780926	0.951715426551229
KRTAP19-3	34.2117909833962	-2.30125196211686	0.299121913339035	-7.69335799048781	1.43322767572907e-14	8.24948988647587e-13
FAM86DP	16.2422555778056	0.257312190324005	0.267316416171948	0.96257534052264	0.335760677546888	0.487440504738185
DDOST	974.138253633833	-0.0872415815231416	0.199546362052014	-0.43719955917012	0.661966629416181	0.778838894048576
RP11-379K17.2	0.657802850174326	-1.82148580010664	0.972505762998602	-1.8729820114282	0.0610708690607038	0.132175131084563
TMEM199	157.269393654401	0.279393439496508	0.122997622487262	2.2715352853706	0.0231145934340417	0.059755956869775
RP11-266K4.1	9.6358151460093	-1.80426192043674	0.40259362518331	-4.48159585143759	7.40869444523769e-06	4.81866082954104e-05
LCE3C	34.1071146469442	-2.54899152376965	0.947981163044059	-2.68886305249419	0.00716958256832189	0.0225134351534772
PDCL3P4	18.3921367765709	-1.60299854148893	0.237671924855399	-6.7445851775055	1.53464839554512e-11	3.22936226890517e-10
UGT1A7	18.7950045050076	-2.16080582793186	0.290736617819979	-7.43217639433987	1.06825209239502e-13	4.4797914531794e-12
CYP4F34P	1.87418174057188	-1.56030384150511	0.716977425103553	-2.17622450425096	0.0295384774816686	0.0731217433428854
EIF4E2P2	18.6659803419985	-1.54693895939718	0.269217837228187	-5.74604927862194	9.1352693306049e-09	1.01642134377728e-07
P2RY11	26.0199224844929	1.53703929416461	0.390305399546842	3.93804260958001	8.21490089197359e-05	0.000433200746737517
PBX2P1	29.9451811858561	-1.59641631972339	0.301609145883507	-5.29299705102442	1.20327861504944e-07	1.09187770462987e-06
RP11-810P12.1	0.57032638641271	-0.467751773937029	1.14180750180177	-0.409659047780749	0.682056075065683	0.793989005296225
TMEM141	79.586323189881	0.274176374180327	0.185003833743736	1.48200374355545	0.138339298876706	0.251480111385022
GMCL1P1	3.20133437339932	-2.80322187602834	0.571285385003309	-4.90686782756066	9.25423505124809e-07	7.1021717628598e-06
IFITM10	15.671416024735	-0.656785622809935	0.229807961605619	-2.85797593008142	0.00426352731176288	0.014416107994256
ECEL1P2	48.2595468983973	-1.75060348363836	0.274720453328992	-6.37230851370909	1.86203834325868e-10	2.95460192250586e-09
RP11-531F16.3	1.03220830358764	0.680366499391653	0.980283996182703	0.694050399721968	0.48765060254622	0.634670070394337
KRTAP19-7	48.91500638592	-2.16845046131391	0.286754878654043	-7.56203511337655	3.96811221658086e-14	1.93602106566866e-12
RPS2P45	4.08711607365944	0.433204612318303	0.50046537847897	0.865603558102085	0.386707603707939	0.539286251564346
RP11-3K16.1	69.0347755181313	-1.69817687205407	0.238066792043685	-7.13319508981522	9.80654052393658e-13	2.91269137011964e-11
ETV5	2.16846747935534	-1.37301926936759	0.614616691561869	-2.23394399829667	0.0254867580785885	0.0649259864099188
KRTAP5-7	116.376265121518	-1.8283692657527	0.238058121753994	-7.68034819514417	1.58656755481389e-14	8.98919876499883e-13
CFHR1	8.60682660600886	0.665931917502175	0.569631927180434	1.16905651830017	0.242380861014239	0.385885754772105
RBM12	1.88229476635733	0.762701258372537	0.581782177981357	1.31097391298394	0.189866577272104	0.3208404514529
ERVFRD-1	0.837915587790669	-1.14440678887372	0.827572146655568	-1.38284836373307	0.166711365955843	0.290663956501709
AC005154.7	2.21538481595235	-1.05791530103787	0.505455565186231	-2.09299367521671	0.0363497191579998	0.0867164572030138
LILRA6	414.156774813368	0.0176120031748999	0.506527599160728	0.0347700761105247	0.972263082001756	0.983313945715867
RPL18P13	3.00635840993376	-0.614616332551965	0.47653047037555	-1.28977341589005	0.197129340618707	0.329540534957981
SCARF2	4.46114974388467	0.671309157997306	0.377838931752231	1.77670721988363	0.0756164237893581	0.157222532428517
APOBEC3C	1000.00580808288	0.374939471150802	0.169250758577344	2.21528975292282	0.0267401827401194	0.0674749052438
RP11-254G11.1	3.51598268759825	-3.0527025253804	0.612688329994154	-4.98247212479064	6.27770363864979e-07	4.95603739074579e-06
KRTAP4-2	84.174121490996	-1.94919299461495	0.254871942396998	-7.64773468700925	2.04550700959265e-14	1.12235249096434e-12
RP11-10G12.1	6.11976410396172	-2.09382712523557	0.470881189080235	-4.44661450444732	8.72341775823996e-06	5.59728805012315e-05
ODCP	10.3570138787975	-1.06836507937314	0.312602633928601	-3.41764580146551	0.000631652514182468	0.00269082219734738
RP4-800G7.2	3.71907653159094	-1.69220943483324	0.637447124258977	-2.65466635652394	0.00793868848675442	0.0245004591409157
RPL30P11	0.639103721858446	-1.78912971091777	0.96891528369527	-1.84652852630661	0.0648155013141562	0.138762054776496
RPL21P120	1.50260817759811	-1.14083755408931	0.611357007199364	-1.86607422611463	0.062030981378804	0.133874730428241
RP11-713H12.1	15.4833899861819	-1.84285629228999	0.325465692745999	-5.66221366295648	1.49432595405823e-08	1.59855800128901e-07
CCDC13	4.0605442393809	-1.41132740605345	0.702958722570798	-2.00769598660369	0.0446756073844827	0.102604182144073
ASPRV1	105.232782412595	-0.784872603250632	0.252485309062344	-3.10858721311516	0.00187984155438661	0.00699844626874051
OR2AE1	93.3230008586092	-1.72190607658271	0.197921326706295	-8.69995217411781	3.32024074322757e-18	1.19345714715239e-15
RP3-449O17.1	9.89031470475257	-0.231597681895375	0.329607078065485	-0.7026477806686	0.48227527796469	0.629674905173616
MTHFD2P1	5.11211710255597	-0.652754628575338	0.36127968552364	-1.8067847563287	0.070795846399557	0.149100471437929
FCGR2C	497.235099788288	0.096236349469234	0.219798505763169	0.437838961348208	0.661503025422878	0.778553477231751
UBE2V1	19.4889630936857	-0.0183286524002501	0.227656019658333	-0.0805102910424149	0.935831411737682	0.962611613323354
RP11-133K1.1	5.67959964876145	-0.899066699987527	0.3170354820776	-2.83585513550645	0.00457031712034657	0.0152894094729183
HBB	273081.510447486	0.623964981885977	0.283336147081349	2.2022074779849	0.0276506560790971	0.0692662502519041
N4BP2L2	122.443451683059	-0.698760804951349	0.180707901442289	-3.8667971869205	0.000110274061380213	0.000566916825186714
RP11-181C3.1	1.74089204842683	1.17332534069196	0.793341140330464	1.47896696773246	0.139149143420674	0.252741452311884
EEF1A1P4	0.939730391346224	1.14766727317744	0.780558797122584	1.47031495565503	0.14147647235978	0.256070815709876
ZNF585B	96.6350255149457	0.310612672814165	0.234759149000507	1.32311210931121	0.185798098301585	0.315661416551154
FLJ21408	1.20196813297947	-2.78163767550604	1.09207027074548	-2.54712333997262	0.0108615036295213	0.0319478395836269
RP11-33B1.1	60.7576182916873	-0.429665691628283	0.226524910151042	-1.89677016687388	0.0578582783561503	0.126699583688463
NUDT16P1	25.8925678189422	-0.269608611990537	0.195617056197212	-1.37824695469668	0.168127054612317	0.292408592168139
RP11-561P12.2	2.2597307306412	-2.68874030053209	0.631364669332291	-4.25861697864027	2.05695570344747e-05	0.000122585756258448
LINC01550	36.650715272627	0.971748585097232	0.25893694025879	3.75283875728985	0.000174843323510203	0.000857326129450225
RP11-382J12.1	8.49048897744394	-1.31609611166112	0.364832497539026	-3.60739824587677	0.000309282766805607	0.00142751503452493
RP11-1277A3.2	135.380592810825	0.203855222550682	0.192760134555811	1.05755903844142	0.290256525370569	0.440145344929129
H2AFJ	130.668267142142	-1.29498534574553	0.197880132745695	-6.54429187901232	5.97779468743286e-11	1.07107729226607e-09
UBAP1L	9.35673434803584	0.434609378059641	0.514977647199926	0.843938334843719	0.398703865138352	0.550947056071065
PGAM5	32.028427775581	0.479426301298104	0.288660947683222	1.66086304762024	0.0967409552141185	0.190507428911703
ZCCHC3	182.843663715238	-0.326591366317961	0.11490376555752	-2.84230342437709	0.00447888421907459	0.0150432089531962
TWF2	1819.13995685078	-0.106658458553834	0.117363241932954	-0.908789300612236	0.363461355384983	0.516114034427873
MARS2	74.66493941963	-0.791948373333608	0.168214078610521	-4.70797914107574	2.50184694856902e-06	1.76048862585482e-05
USP51	25.8719522876223	-0.843350409977997	0.2630213597293	-3.2063951416188	0.00134409281256693	0.00522709355436993
BCKDHA	83.0027457744711	0.635989590020558	0.185839512298809	3.42225171683596	0.000621047891048071	0.0026536915344565
INSL3	15.0187548343748	-1.08006414113104	0.365558753944372	-2.95455690631716	0.00313118401006453	0.0109766941407299
SMURF2P1	5.73573864377353	0.467589288195316	0.326106613997768	1.43385404688087	0.151613917823261	0.270417816164162
RRN3P1	38.9984457359728	0.378890800350927	0.242449599550537	1.56276108953502	0.118108799484616	0.222605702014184
PSG10P	1.10905893369198	-2.22437382273178	0.791237523549888	-2.81125926984873	0.00493480029636732	0.0163429897406543
SUMO2P17	1.97159630500189	-1.91807989294723	0.59485494139361	-3.2244497935137	0.00126214985914192	0.00494734098469526
TNXA.1	1.07955747529551	-0.409514226975209	1.01032911960733	-0.405327550228751	0.68523675801681	0.796480896122884
RP11-310A13.2	114.766951210075	-1.76744903235567	0.2648199808222	-6.67415285987174	2.4866432906872e-11	4.90450708610008e-10
CYP4F27P	0.643604569732809	-0.545874081421692	0.955107313047414	-0.571531673943526	0.567639296106993	0.703676162889391
CDK11B	69.9561707549801	-0.0876611962221576	0.235145752076972	-0.372795151296048	0.709300911850819	0.814560667694365
WHAMMP2	12.4987798316229	0.0940661116866678	0.278223470569629	0.338095529805874	0.735291199103124	0.834236272210985
TNXA.2	1.07955747529551	-0.409514226975209	1.01032911960733	-0.405327550228751	0.68523675801681	0.796480896122884
TARM1	5.72365217079808	-2.57017086865674	0.752285125079635	-3.41648503070516	0.000634351512551798	0.00270070901391704
ST13P12	56.9135001400563	-1.85277558426403	0.269423360160462	-6.87681863651526	6.12039478340926e-12	1.43731351093583e-10
GAPDHP61	0.415641846982519	-0.0878235099341674	0.991466400023145	-0.0885794111954951	0.929416171239511	0.958307401009338
PCDHGB8P	84.5308598860792	-1.65607465214668	0.257839333490637	-6.42289378322028	1.33707793712339e-10	2.20711843547837e-09
RP4-598P13.1	743.408263316945	0.00740261439123425	0.212055263821667	0.0349088924171185	0.972152389812932	0.983294085761524
DDX11L9	2.59781220578644	0.382855899846777	0.77043915974763	0.496932035453893	0.619236979678591	0.745802853055185
POU5F2	88.7846611014666	-1.27490395717793	0.189923084546121	-6.71273826572846	1.91005549633287e-11	3.91183807638497e-10
PCP4L1	0.822058210062904	-0.898738066306988	0.9174817829746	-0.979570475386615	0.327298184780699	0.478994842421475
ABHD14A	28.2195858649339	0.309913768127188	0.207575227183301	1.49301904823892	0.135432200848367	0.247162714075462
RP5-1000K24.2	17.6195809086306	0.278543452102835	0.273191993159051	1.01958863758012	0.307923596022702	0.458048344157888
SBF1P1	160.263331315972	-1.592644860414	0.246798722810153	-6.45321354292064	1.09502886005854e-10	1.84738920615048e-09
RP11-247C2.2	3.62075130875391	-0.107499603892765	0.417645762435646	-0.257394216730091	0.796874466912358	0.874205828179937
ANP32C	19.3136675216143	-1.96535325859974	0.310790256820143	-6.32372867382746	2.55325890745619e-10	3.91729522099528e-09
KRT8P48	3.38301480758777	-2.05873626942908	0.592105766401237	-3.47697385543446	0.000507107263908773	0.00222070617583919
CTC-512J14.5	120.791274852563	-1.98542179536957	0.275993866589167	-7.19371709199968	6.30507727692001e-13	2.01911501960713e-11
NPM1P21	41.5390787082371	-1.8921957277635	0.279677648541425	-6.76563085263223	1.32729571270656e-11	2.83022510749403e-10
GLDCP1	84.7703217407078	-2.33069546117777	0.362240271384603	-6.43411471692277	1.241950370998e-10	2.06491439345689e-09
TMEM110-MUSTN1	140.461151243288	-0.261963847656525	0.192101239136913	-1.36367599102169	0.172669563632162	0.298687615867751
DSTNP2	0.766858602142838	0.476680563774036	0.726568202004145	0.656071326076718	0.511778232750411	0.655893910604161
TOX4P1	77.3734999171879	-1.79959349308668	0.239758276193086	-7.50586599829154	6.10238176353142e-14	2.84341931219786e-12
CCDC153	9.14474958838181	0.015450150924867	0.31994616400905	0.0482898458017766	0.961485246990483	0.978145882010245
ACTN3	34.6354762606312	-1.57856791835481	0.258792085232683	-6.09975346400374	1.06232183911705e-09	1.41426111506943e-08
RP1-130H16.18	207.27318468143	0.722044951374389	0.133355483888858	5.41443763929618	6.14816254112051e-08	5.92707098176002e-07
RP11-974F13.5	6.93176703554541	-1.70513393086401	0.505089661543464	-3.37590344980221	0.000735737332409101	0.00307260690755759
RP11-173E2.1	56.3423451722279	-1.81123109423677	0.264972933631583	-6.83553248029135	8.17009844080698e-12	1.8448710748453e-10
PPBPP2	23.1167635908619	-1.76224232481051	0.289384688777873	-6.08961839775558	1.13180137058383e-09	1.50108565813953e-08
HNRNPH1P3	0.956055499998283	-1.68844781358379	0.825685605955555	-2.04490401843662	0.0408643216819346	0.0955242552734013
ICE2P1	0.79146551256402	-0.736522930631457	0.973603401476876	-0.75649173936144	0.449354423297508	0.597725206369535
FMN1	356.911798093146	-0.802524897366076	0.281473728701216	-2.85115382195386	0.00435608906337969	0.0146783617128958
ATP5J2-PTCD1	0.707959074150851	-1.68213541962201	1.07977021612687	-1.55786425157736	0.119265431038289	0.224161993050622
CTC-250P20.1	0.573473914259615	-1.32313807573502	1.08019154672861	-1.22491060010807	0.220608906103375	0.359044969802139
USP17L22	11.5347850290749	-2.5118931406311	0.626116247295727	-4.01186385352604	6.02412402602321e-05	0.000327074280118208
KRT8P46	16.9332702299585	-0.423239851977248	0.256043595490948	-1.6529991744793	0.0983310315776388	0.193034380202514
WI2-2373I1.1	5.09522883634628	-1.30990950363319	0.383184041290942	-3.41848658211371	0.00062970422524452	0.00268546743807063
HMGN2P4	1.41469889689229	-1.26605460312787	0.750894884756528	-1.68606103041757	0.0917840449129605	0.182913824739983
PCNAP1	35.6648943127309	-1.98369423266299	0.281996903302865	-7.03445395828514	2.00042842178866e-12	5.60151761414367e-11
ZNF436-AS1	2.73696526806811	-1.6467435007102	0.598085026162408	-2.75336018906287	0.00589869589225299	0.0190142259791823
CTD-2325A15.3	1.50105762677704	-1.64871316320069	0.749968928863553	-2.19837529229248	0.0279223729217383	0.069768301073993
HAUS5	3.9994140410173	0.383719735723102	0.621460234480089	0.617448574234392	0.536938891298487	0.67720047922952
SUDS3P1	81.3538751555919	-1.62893877795588	0.23029270384876	-7.07334079947949	1.51247422238424e-12	4.3742542658216e-11
SLED1	190.177365845231	-0.648934158743384	0.257423122099342	-2.52088527810238	0.0117060009824831	0.0339610929508276
CTD-2290P7.1	4.98043312978491	-2.22184313641084	0.426313036169973	-5.21176447328948	1.87052934836948e-07	1.62855330760413e-06
RP11-79P5.3	0.608501433564271	-2.3608331033267	0.890121134925342	-2.65226047410357	0.0079954834747361	0.0246670958907912
HSPD1P5	20.0513611611697	-1.78747678434694	0.374161019600371	-4.77729290522055	1.77670879647627e-06	1.28672582369805e-05
ATP5L2	113.544606062091	-1.93759883507914	0.23613124307509	-8.20560129971017	2.29439640481863e-16	3.06145483924777e-14
AC069368.3	861.506562568938	-0.22438624430194	0.166968079817778	-1.34388707438467	0.178984906384563	0.307030548348539
TMEM150C	2.07747571613504	-1.33560345116613	1.02234170861422	-1.30641588806597	0.191411165708463	0.322707462584776
EEF1A1P9	96.0057074341796	-1.83860341479853	0.243588738102488	-7.54798201723493	4.42053942308712e-14	2.13898244117675e-12
ACTR3BP4	5.42945843972029	-2.16844614825098	0.431288333483219	-5.027834003155	4.9605098638324e-07	3.99532776341938e-06
SNX18P25	1.22089589891451	-1.69582674267904	0.875067233792157	-1.93793879737683	0.0526306898611541	0.117265571223847
NPM1P27	98.0655833865412	-1.26825501519252	0.184728896726589	-6.86549336712393	6.62618438686145e-12	1.54578788881842e-10
AK4P2	0.513605986560398	-1.4246403469958	0.922665637850689	-1.54404834053909	0.122576622261893	0.228846941689499
CFAP99	0.384384096804392	-1.00824934250033	0.981839598411244	-1.02689822668776	0.304468389418996	0.454766090810445
NAIP	636.224583092179	-0.983095329028637	0.330147963690254	-2.97774161027684	0.00290380674315872	0.0102824182081332
ZNF286B	8.0898760568836	-1.70975217015286	0.473630952979219	-3.60988267214849	0.00030633553666655	0.00141539554231583
ZNF324B	38.0901847206047	0.780669100399681	0.157070275178074	4.97018993259303	6.68873471849492e-07	5.24492906869022e-06
USP17L14P	23.513180237401	-2.62323765503759	0.618024888647855	-4.24455018434102	2.19032346343406e-05	0.000129892818725468
RBBP4P1	70.1267151170955	-1.28312898350938	0.245391912624289	-5.22889678713222	1.70524525634664e-07	1.49947502246797e-06
NACAP5	0.852396539499245	-2.00821484024273	0.853708181546465	-2.35234343965746	0.0186555412816902	0.0499815293532612
SERBP1P5	488.531383894609	0.0659441735404521	0.0852660077087201	0.773393469596067	0.439289553602632	0.588246552695443
CCNB3P1	9.6955602247415	0.383137618342334	0.352685324011455	1.08634409275814	0.277326786216309	0.42555817090328
AP000295.9	429.000656569271	-0.505160522223447	0.153307731252625	-3.29507532396413	0.000983953015576829	0.00396575845843357
OR7E94P	0.586318245696593	-2.14970681643573	0.839333725331789	-2.5612062896507	0.0104309398588147	0.030846229639574
ZNF564	107.661949245828	0.245002079214802	0.14064424887924	1.74199856138566	0.0815086959927531	0.166854098386839
FER1L5	8.182336545232	-0.511523721705187	0.310528488050588	-1.64726825843385	0.099502919140378	0.19472721275772
HSPE1P10	0.995895492219286	2.08823735140993	0.749006982737072	2.788007855119	0.00530332578824209	0.0174137727644124
USP17L21	61.8021499087912	-2.12261051394356	0.713773867613849	-2.97378569075309	0.00294150438218443	0.0103970934544279
EEF1A1P19	104.549511125424	-1.6569366496137	0.222614021580581	-7.44309202919605	9.83555164656381e-14	4.17430291929948e-12
MTRNR2L5	31.9821797355103	-1.6441677993188	0.251142881077645	-6.54674260430452	5.88055867124701e-11	1.05580305684683e-09
PDCD6	387.012723929445	0.0207587288794154	0.123583711256783	0.167973017384813	0.866604506455277	0.920041581481063
GOLGA8K	0.73811351151332	-0.680488965007802	1.14890712857411	-0.5922924038711	0.55365480164555	0.691898433884214
CCDC79	17.5582080180659	0.674684799983632	0.32365725188798	2.08456568189964	0.0371087423323927	0.088192724153344
OR5H3P	18.0855247410863	-1.92516543067348	0.330767568580809	-5.82029682938261	5.87432098318226e-09	6.79346129197564e-08
TMEM158	257.388360024282	-0.701952436034592	0.355153775707817	-1.97647465421312	0.0481010436160847	0.108870227281414
RP11-811I15.1	3.496223392481	-1.60519673663149	0.420352858802833	-3.81868875878017	0.000134162906017861	0.000673990662775978
C15orf38-AP3S2	59.2484996643149	0.279948122238359	0.334339800175153	0.837316173819871	0.402414870312366	0.554595705071338
RP11-141P6.1	1.0287494033071	-1.21641056711027	0.996700808620462	-1.22043702241389	0.222299249840831	0.361161948846653
DNAH10OS	0.391214517947378	-0.897217162319351	1.03314510232917	-0.868432866106243	0.385157409164828	0.537547818311571
CTD-2117L12.1	1517.9391176667	-1.63630120690383	0.234974160127816	-6.96374957150078	3.31333380411417e-12	8.46991992625006e-11
RP11-553P9.1	0.900146839573775	2.19024838978433	0.798863346810253	2.74170594824469	0.00611210310521939	0.0196052580572262
KRT8P31	0.655885078051872	-2.11358920424683	0.950233103834011	-2.22428496304633	0.0261292777566977	0.066265654302191
RP11-362F19.2	1.4005206528638	1.36129590008958	0.756981223363625	1.79832188444608	0.0721260136744767	0.151358927540636
AC006335.6	5.62231904407454	-1.74321843413747	0.565899304150349	-3.08043926075288	0.00206695508375206	0.00758917654578385
CIR1P2	4.40903974102722	-1.72716746254624	0.461411027080889	-3.74322970448526	0.000181670010443112	0.00088808045904372
USP17L16P	2282.76266910574	-1.51181943030848	0.296528849490696	-5.09838901983774	3.4255627151845e-07	2.83526485444289e-06
PKD1P6	23.1702280912556	-0.114469864635166	0.312006220106401	-0.366883277506867	0.713706085604252	0.817287429967696
PTTG2	125.154413907155	-0.730357248725044	0.190322376304069	-3.83747441004093	0.000124306183338296	0.000630225908790271
KIAA1456	28.1059643979959	-0.345020901382563	0.297307128334999	-1.16048647509656	0.245850797163524	0.38975428356806
ZNF718	29.5361141128711	0.676693015115781	0.860104907581628	0.786756370241452	0.431424498417975	0.581516774365639
SMIM20	149.864034306409	-0.197893261378485	0.204083678602589	-0.969667259692242	0.332212375064167	0.484215207051074
IGBP1P4	34.1273109371664	-2.16459428601484	0.275662556629824	-7.85233334725829	4.08367332936941e-15	3.03484128059846e-13
AC005740.4	1.27732702911055	-1.80640849882327	0.86799205332289	-2.08113483517261	0.0374215661201944	0.0888283078268172
GYPB	193.50419240198	-1.28879447833651	0.536330083282293	-2.4029874857088	0.0162617439189763	0.044620360748548
OR12D3.3	6.66801525482787	-1.41626489526103	0.354858541825611	-3.99106891431976	6.57761619860775e-05	0.000353961362988324
RP11-15B17.2	23.2409721357138	-2.05030281864796	0.264606062001042	-7.74851038235052	9.29767697438826e-15	5.84857087678216e-13
KLHL2P1	1441.70908768474	-1.04370223241233	0.214150835302305	-4.87367808273543	1.09539433331154e-06	8.29814210435104e-06
KIAA1210	3.71768460740233	-0.239150518988414	0.489391250791011	-0.48866937976899	0.625075785376703	0.750167607511575
FTLP10	1.20727503808546	-1.16809688600455	0.736985178371421	-1.5849665913035	0.112973925082684	0.215254191094907
RP11-631M6.2	135.466342999319	-0.8020839082297	0.167367465683699	-4.79235259345759	1.64836876445279e-06	1.20069144120377e-05
LRRC37BP1	2.48597263186325	-0.213181326083643	0.486578147120479	-0.438123510776695	0.661296752153594	0.778472464440397
WBP1LP2	1.66465322850722	-1.28012827177198	0.617545129789026	-2.07293072201753	0.0381787273921309	0.0903091492825143
CHCHD10	89.6629188399147	-0.0152936171142008	0.266407475913257	-0.0574068616572175	0.954221097206246	0.973623924521702
FAM218A	46.5955933111476	-1.7179958671846	0.244778829817558	-7.0185639357173	2.24160178206316e-12	6.13491643376562e-11
ABT1P1	6.63621283066494	-1.89240628447272	0.495418454261335	-3.8198138728891	0.000133552414697696	0.000671306700933369
CDK3	32.4492856947575	-0.284571294387589	0.248600487960448	-1.14469322535225	0.252336258776255	0.397175918304395
GPR162	36.6633898942314	0.0505879523806672	0.281101490268987	0.179963301981286	0.857181378548774	0.914859343828323
LDHAL6CP	55.3879721194512	0.0426378723314681	0.284614924278219	0.149808982925254	0.880915321993331	0.928467013690116
ABHD17AP3	6.35228782061323	-1.18124113773555	0.383004152865528	-3.08414707490203	0.00204136651459875	0.0075061771235131
KRT8P33	12.7144291421485	-0.912492796172371	0.359540932385153	-2.53793855992696	0.0111507558634835	0.0326731430749519
ATP6V1E2	7.74567161944085	0.262136141090617	0.307315928484694	0.852985858504478	0.393667146436485	0.546017393823629
GLI4	14.5192485030252	0.236281324351317	0.316092752623556	0.747506301204922	0.454758000649335	0.602947771855827
OR7E41P	1.91330712431472	-1.6679165427211	0.774457821326787	-2.15365704469697	0.0312670771325814	0.0765828159555215
RP11-834C11.7	8.21687544112153	1.01377372308231	0.319805828838089	3.16996637230012	0.00152456580492734	0.00582603113954983
RP11-83M16.3	1.61058519009971	-0.433375419106222	0.712025957376653	-0.60865115185256	0.542755691602862	0.682240650599573
RP11-497H16.7	1.58123965473525	-1.30740814178939	0.835300461729064	-1.56519504261146	0.117537183560966	0.221979671248048
SEPP1	6.99506185701583	-0.433340537479462	0.40122105135984	-1.08005433914986	0.280117983283901	0.428497311062996
TPM3P6	3.77235703462452	-1.73675505535283	1.45641525462977	-1.19248617441481	0.233070668653353	0.37451634768648
C8orf17	1.19356054580239	-0.255100412097972	0.794273903057493	-0.321174359520039	0.748078261796609	0.84304193646578
RP11-153M7.3	321.434025356796	0.180178295062027	0.242618421008684	0.742640621898935	0.457699287865308	0.605623736546591
RP11-723O4.3	8.71962049546087	-1.11510837670292	0.303989977091714	-3.66824060244095	0.000244225304312343	0.00115913238610975
PRODH2	1.06130430072379	-2.88664362883321	0.840795494026387	-3.43322918514905	0.000596437704716029	0.00256033567954263
RP11-747H12.3	3.56420165199955	-1.73542758257626	0.491584137978029	-3.53027579310101	0.000415126692766877	0.00185858058965578
HNRNPA3P13	55.19887242782	-2.46904134566158	0.289326589840257	-8.53375193418894	1.41676451281991e-17	3.51457371328127e-15
USP17L18	0.702272333547961	1.17732339133688	1.44967388267001	0.81212982134195	0.416717143112515	0.567556375010881
CTD-2083E4.5	3.70302712544708	-0.534107304003514	0.476753409716912	-1.1203009629667	0.262585531855389	0.40887163098547
RP11-453N18.1	9.13911081978295	0.307568735705965	0.346509751036234	0.887619279937098	0.374745579194196	0.527230121123681
METTL21EP	0.38264471352968	-0.669698504855403	1.11586618479762	-0.600160228869076	0.548399456230884	0.687242888324702
OR7E85P	1.3685467351998	-1.59660206540903	0.829489689393565	-1.92480037524794	0.0542543370479228	0.120106583815046
RNPS1P1	47.8948125309037	-1.60368733088883	0.256334256099449	-6.25623494608795	3.94382477964664e-10	5.77411353648514e-09
HMGB3P15	2.24403590127746	-1.95805058880494	0.655144484117315	-2.98873093840216	0.0028013870537651	0.00996180702159593
RP11-1084J3.1	22.3622436677483	-1.75142676196825	0.30388250012672	-5.76349990946466	8.23872974049351e-09	9.27805287207878e-08
MESTP3	31.1652556830298	-2.13906517705341	0.290643455192801	-7.35975690777016	1.8424544154188e-13	7.10090801286026e-12
RP11-402J6.3	9.20769144075678	-3.0399430093791	0.496456427376114	-6.12328261202277	9.16668928124173e-10	1.23246487259932e-08
RP11-159J3.1	133.617371630134	0.0941014942203717	1.52893061199753	0.0615472628266821	0.95092337543038	0.971610013427038
ZNF969P	12.8946659053887	-0.0400810959503582	0.249044588111678	-0.1609394376094	0.87214110043609	0.92370366027394
BMS1P2	10.9411411855194	0.378771033212376	0.229770235600937	1.64847736793125	0.0992547511834227	0.194392742421175
CTBP2P4	48.8140312658466	-1.55946883745087	0.287714027988084	-5.42020438960125	5.95309343230842e-08	5.74530600675333e-07
CTC-505O3.1	7.60201743607376	-1.87150853076109	0.387768368950362	-4.82635686821754	1.39053246437426e-06	1.02732585130133e-05
ZNF674	33.5201290665957	0.166359559942704	0.205803428514683	0.808342023956294	0.418893716941147	0.569463957740384
LINC00923	46.167798110163	-1.95966241547626	0.289289154489978	-6.77406112555855	1.25216727064e-11	2.67326328942817e-10
RP11-889L3.4	84.738558791732	-1.44425139803347	0.231351929317299	-6.24265983990425	4.30191791080183e-10	6.24132456037501e-09
RP11-503N18.5	1.02419680632749	-0.27853103591474	0.903624701493859	-0.30823751879987	0.757901605477382	0.849443456394967
SNRPCP2	1.82209647168029	-1.90081426589438	0.651187769783188	-2.91899564779487	0.00351161126437468	0.0121465061271468
ZNF345	53.7088229165193	0.466236223845495	0.148271520741104	3.14447590147529	0.00166384614515394	0.00628734652533712
AC006335.2	4.09659992574242	-1.63780153520806	0.573286807817048	-2.85686241664003	0.00427851250220138	0.014452844852805
TUBB7P	0.474965805521769	-1.27345234136418	0.962699254521844	-1.32279352599757	0.185904050771207	0.315810961249351
ZNF550	83.0606211614368	0.071685601827269	0.224213912702215	0.319719686273335	0.749180834999912	0.843678104153293
DCANP1	30.080437092211	-3.27876547802132	0.609264457008296	-5.38151444796438	7.38617740504567e-08	6.97922439029342e-07
OR12D3.4	6.66801525482787	-1.41626489526103	0.354858541825611	-3.99106891431976	6.57761619860775e-05	0.000353961362988324
RP11-597D13.7	1.02820401923129	1.71897881658555	0.889581496606862	1.93234551656286	0.0533168739501841	0.118437408229558
RP13-539F13.2	7.75276016850586	-2.13383383101075	0.423739047748468	-5.03572621486939	4.76040565134842e-07	3.85671686923642e-06
FKBP4P1	160.209007572221	-2.16743162922493	0.309168860927404	-7.01051076982124	2.37449662666326e-12	6.43415524391076e-11
RPL32P3	91.2506490415062	0.355951150123923	0.20126762704718	1.76854646396007	0.0769695916862361	0.159302634356014
ALG3P1	5.40537968288921	-1.99012377985175	0.443584713700658	-4.48645708110387	7.24172968611163e-06	4.72577195114798e-05
MSNP1	1.94808441168614	-0.314818577191181	0.610015740621521	-0.516082711030415	0.605796642530876	0.734740136682022
BRCC3P1	42.7288589251741	-1.39996676713971	0.227200259221169	-6.1618185293394	7.19142379176187e-10	9.93431743092563e-09
FAM86EP	28.5512285994943	-1.35530436793679	0.312549614254776	-4.33628552435842	1.44910685922243e-05	8.86793771541013e-05
OR10J8P	1.01537601415838	-2.07021121470999	0.768829995998901	-2.69267747809484	0.00708807992206342	0.0222853180412894
USP17L9P	5062.0171128957	-1.47335577461943	0.288116272268109	-5.11375412093487	3.15818395017488e-07	2.63002808106053e-06
PCDHGA12	0.833608028312837	-0.49965763808446	0.875207690160174	-0.57090179131426	0.56806621662597	0.704056735868919
RP4-701O16.5	67.1356629747344	-1.42040772486113	0.227881593867149	-6.23309544556372	4.57307345251929e-10	6.5751463444263e-09
GUSBP3	2.00310132622494	-1.63355044366974	0.664310694628863	-2.45901572393377	0.0139318515789547	0.0391545718621556
RP11-546B8.3	2.31914768294716	-0.881055778983576	0.436486507429476	-2.01851778688928	0.0435373636182093	0.100514298781953
C8orf88	25.1562173382525	-1.25110954504018	0.343810734789615	-3.63894846333335	0.000273753572126611	0.00128268732797712
CCDC71L	90.2123528341213	-1.08982158211424	0.218144568308436	-4.9958685222606	5.85715568540477e-07	4.64275801471801e-06
HOXA10	7.22967631263394	-0.689130742057688	0.41733393625318	-1.65126936056219	0.0986835857050405	0.193618580263215
PCDHGB6	0.5399104807067	0.388581703716958	0.987734990847595	0.393406842237622	0.69401901687011	0.803560146209127
C1orf210	12.8240280501268	-1.27198570797777	0.369797699778438	-3.43967988102651	0.000582402612203481	0.00250864690847149
RP11-697N18.3	53.4983055794492	-1.1330060409219	0.225610211371067	-5.02196258775898	5.11461474523433e-07	4.1003053940743e-06
RP11-730G20.2	14.6315081251092	-1.10477801039468	0.261441500585276	-4.22571782950092	2.38180295994158e-05	0.000140444243500003
TRNP1	2.58724409837052	0.638256810715316	0.616470450246477	1.03534047813667	0.30050993239878	0.450688133458764
RP11-1102P16.1	2.56727963318524	0.390727392473533	0.535414469785502	0.729766217618411	0.465533097402568	0.613009119288877
CTD-2547L16.3	11.2438420028095	0.42666154187924	0.352460323071059	1.21052360776853	0.226078037596374	0.366287597846099
RP11-44N12.4	114.590271079444	-1.91415276428034	0.239713421111863	-7.9851714409728	1.40327141485487e-15	1.26101119539994e-13
ZNHIT1P1	2.02673432319724	-1.5627353575296	0.632497607491356	-2.47073718385718	0.0134834871500827	0.0381463092895283
XRCC6P4	6.62224886288913	-1.8060703693117	0.367165215109797	-4.91895826452845	8.70060165849522e-07	6.70650752783704e-06
FAM86HP	4.29851706921977	-0.55257540217831	0.343027880400762	-1.61087606503802	0.107206737787066	0.206635179759641
RP11-89K10.2	11.6668131361731	-1.72550473857224	0.279242411524862	-6.17923591602638	6.44125817323462e-10	8.93306143347884e-09
PYDC2	114.757059958727	-2.29244202504113	0.29563193376067	-7.75437888552657	8.87769051336153e-15	5.68591865497588e-13
CTD-2179L22.1	1.02911185862244	-1.29538594584486	0.804927238591456	-1.60932054940973	0.107546267985181	0.207126644028733
RNF5P1	36.6083366238861	-1.75735972671457	0.243771289336476	-7.20905128531727	5.63430401347738e-13	1.83094089648297e-11
SLC10A5	15.0013177346787	-1.86250622775335	0.369627738340127	-5.03887028640555	4.68287711091115e-07	3.79914852853423e-06
RP11-346I3.2	6.19222213356427	0.35788750412654	0.31190304160829	1.14743191435754	0.251203157485	0.396029467667679
EIF5AL1	196.686343138851	-1.91371038768976	0.248978518447507	-7.68624698878682	1.51513876514561e-14	8.66433086704856e-13
TAGLN2P1	3.95849981672021	0.0908517182336021	0.631369644743102	0.143896240482972	0.885582404452233	0.931358563391178
UBE2HP1	98.1185971821322	-1.95925903826849	0.274562398039324	-7.13593358835638	9.61324193476298e-13	2.86979712198272e-11
CTB-79E8.3	3.22285104778988	-1.48470768545195	0.552910680452031	-2.68525774224172	0.00724738932968616	0.0227113341561444
ALG11	162.984095077343	0.511614161101985	0.122739785356354	4.16828300307517	3.06902742071207e-05	0.000176707355217397
ATXN7L3B	651.711326809251	0.219216737989436	0.124894334109167	1.75521763699724	0.079222088225518	0.163044945070817
PRKDC	1162.33305353925	-0.170760719887482	0.166704888653918	-1.02432940789147	0.305679712226033	0.456011034127664
RP11-34P1.1	0.502933151591981	-1.10618278455553	1.0359715994209	-1.06777327213785	0.285622797320879	0.434756484459619
UTP14C	7.88249387570381	0.386680086348187	0.339833189889824	1.13785262255741	0.255182027262619	0.400439911110947
PCDHGA10	0.670215950048932	0.684702634562435	0.8888136189435	0.770355696592854	0.441088926093885	0.59011905966995
RP11-61L23.2	14.0952399920735	0.237563503597499	0.350368598282763	0.678038799030085	0.497747093159521	0.643956188616031
KB-1980E6.2	5.57067647924993	0.506314863598201	0.355636652113133	1.42368583381315	0.154537436306179	0.274575594235926
PCDHGB4	0.990738848264979	0.304257715645881	0.747777753098551	0.406882545495816	0.684094256227169	0.795730559696812
CTC-455F18.3	28.8071561917071	-1.77205923424566	0.33775556349828	-5.2465730420298	1.54954431962037e-07	1.37978382717258e-06
ALG1L13P	1.76641540680913	-1.38634993391334	0.696313746166736	-1.99098458352332	0.0464825821426024	0.105966475175526
ZNF260	54.952766049079	0.84248070130991	0.203838143605626	4.13308660689086	3.57923776230605e-05	0.000203621171535841
RP11-31K23.1	1.29033992421951	-0.864938216218309	0.678559916393422	-1.27466741745592	0.202426984044144	0.336321712099756
LYN	2135.70478560705	-0.458024624727715	0.143518210095984	-3.19140424355481	0.0014158303379576	0.00546265492715164
PINX1	34.2161229015976	0.397865651046579	0.192931703475682	2.06220980729964	0.0391877654017354	0.0923363360562897
CD8BP	252.395209891547	1.64914290048396	0.348833472153443	4.72759362885492	2.27196308992726e-06	1.61095353876364e-05
CTD-2073O6.1	20.7377602147171	-1.92034572411822	0.296895144611681	-6.46809406947324	9.92467112087141e-11	1.69382977182082e-09
RPL7AP33	119.851532221362	-1.86421398346013	0.243826520846583	-7.64565715405956	2.07880883266109e-14	1.13356222816284e-12
NPIPB11	4.0502985530382	-0.727811431115665	0.44016098554857	-1.65351190816832	0.098226724594776	0.192915622244401
ERHP1	0.400833261671923	-0.386780711563911	1.03908268191548	-0.372232853357644	0.709719487293935	0.814798681211879
KRT8P3	4.39417693129378	-2.993598133785	0.726952198478481	-4.11801235356414	3.82154215079781e-05	0.000216645943454264
RP3-388N13.2	10.8057466618632	-1.61727797417129	0.379769964872317	-4.25857261965159	2.05736385340358e-05	0.000122585756258448
LRRC24	5.87288005682902	0.34266192632998	0.362228501757632	0.945982783428941	0.34415736758582	0.496236907832245
SIGLEC14	1180.54819643768	-0.392702623680278	0.338027794865695	-1.16174654760656	0.245338432072245	0.389137803116813
RP11-351I21.7	65.6231082900413	-2.45163604810151	0.592256796527928	-4.13948149261281	3.48091679972713e-05	0.000198403476414832
PBOV1	24.9511218027578	-1.24235757454575	0.2494712598036	-4.97996272405812	6.35965213889465e-07	5.00950595359354e-06
TMX2-CTNND1	27.3887151753009	0.926478473883508	0.29317791456063	3.16012369237285	0.00157702173143358	0.00599785872505716
OR4D10	54.0622843645013	-2.23199389468359	0.261760796885737	-8.52684558283147	1.5039241085606e-17	3.67897435056636e-15
RP11-849H4.2	25.2143239640196	0.795214409466128	0.196190281128028	4.05328135977947	5.05042003788984e-05	0.000278674962804993
AP5B1	296.983045139577	-0.244764010147996	0.174173899395472	-1.40528524077103	0.159936475401512	0.281823254697694
OR2AT1P	0.4273070796333	-1.17629773457784	1.11497387235027	-1.05500026839042	0.291425201996882	0.441423467730572
PTP4A2P2	4.05890293850034	-1.14264411390433	0.433251812310767	-2.63736718794087	0.00835523362002405	0.02556649231228
OR5M7P	71.1029095106946	-2.05911817822488	0.280308412383807	-7.34590218222018	2.04375805975473e-13	7.84242063321569e-12
FNTAL1	83.8457884750392	-1.70166623119555	0.2468864897307	-6.89250445843229	5.48185734127026e-12	1.31006720965798e-10
CTD-2521M24.4	13.7863045061985	0.170313556121435	0.3245584184522	0.524754701892036	0.599753724950441	0.729779097505322
CHMP4A	232.967595188017	0.244409656100223	0.112939136118376	2.16408292555069	0.030457985677146	0.0750079001302535
RP11-472I20.2	5.09923293141674	-2.06875890611588	0.450961145829715	-4.58744378589338	4.48706194048971e-06	3.02567465382256e-05
SIGLEC12	2.52712643174279	0.09171842871909	0.710634706741782	0.129065507002344	0.897305815105816	0.938773229667879
FLJ20021	13.55378913521	-0.121903928235255	0.219283468328764	-0.555919373057748	0.578265973851856	0.711988717053669
HSPD1P2	1.57065581961242	-1.5801719140714	0.857608711658807	-1.84253248898906	0.0653972987433493	0.139709797222013
OMP	184.074398474664	-1.86120172777192	0.268553539485331	-6.93046805988412	4.19450466817178e-12	1.04053254535929e-10
MAGEL2	113.394108254276	-1.59114491261938	0.242591032665555	-6.55896013606155	5.41842836039408e-11	9.83863698057948e-10
CSNK2A3	138.463335162147	-1.9720183826016	0.265805822557045	-7.41901875448342	1.17991206064458e-13	4.84424035527574e-12
AP003068.23	0.38433294047663	-0.291751603148929	1.04384925640551	-0.279495915103274	0.779864272442627	0.863597169528871
TMED10P1	146.684423485054	-1.29737152800478	0.202854696895855	-6.39557056285881	1.59948954598184e-10	2.5845696672824e-09
SMG1P6	179.308683469661	-0.103021600566113	0.320235013282307	-0.321706235399353	0.747675253617647	0.842641684282545
RP11-384C21.9	10.4732899822941	-0.108592191527719	0.321018748476179	-0.338273674180054	0.73515696053903	0.834236272210985
INS	220.111362535733	-1.43875434082206	0.300454827956474	-4.78858785730843	1.67959027993098e-06	1.22002456933124e-05
RTL1	53.3388604807417	-2.02906499540612	0.257123343827187	-7.89140715581958	2.9879808134888e-15	2.39215027581719e-13
OR8J2	3.16093955989682	-2.52686550302528	0.605969801104603	-4.16995285642806	3.04662655357833e-05	0.000175532330677707
OR4A42P	4.58901343649234	-1.37343643487741	0.505909141892559	-2.71478872617228	0.0066318063524109	0.0210651046501376
PKD1P5	6.43015017707782	1.20297219757507	1.26642291709757	0.949897685310438	0.342164243090528	0.494343270736893
FPGT	3.36952672895591	-0.569890406955855	0.503508174162538	-1.13183943419335	0.257701945472778	0.403369407873278
RP11-1415C14.4	15.3231165615386	0.252716780467446	0.93372548323753	0.270654260812498	0.786656958684129	0.8681321436907
CTD-2651C21.3	9.41728730825237	-2.02957808079106	0.354340489814985	-5.72776224882113	1.01764048927337e-08	1.12374306818632e-07
RP1-145M24.1	0.69569578704577	-0.777300449893381	0.834002733791162	-0.932011872862782	0.351330389594972	0.503904140476726
IGLL5	2877.51660522223	-1.99622733094379	0.5159903431226	-3.86873002092112	0.000109403697784585	0.000563099745493834
OR4A12P	5.23891906877639	-1.8405495348338	0.45457180208925	-4.04897427947463	5.144259734418e-05	0.000283408966851124
OR10G4	241.485314064269	-1.99974198300209	0.293181282090228	-6.82083784048212	9.05110644380346e-12	2.0179384530976e-10
OR5M2P	14.9369751412865	-1.97132064710861	0.392211771982116	-5.02616389392438	5.00388285554294e-07	4.02068379264041e-06
NAP1L1P1	19.0571157977801	-1.73390228698546	0.268635740301136	-6.45447357466949	1.08595724019438e-10	1.83384131079038e-09
EEF1G	8515.60402780973	0.583154841375904	0.155811587944649	3.74269237011476	0.000182059059709377	0.000889735354789474
CKLF-CMTM1	32.3992104569132	-0.137599152720698	0.251043112320656	-0.548109651162001	0.583616614088311	0.716274754208904
SYS1-DBNDD2	139.300955716963	-0.378966026818841	0.217597404066267	-1.74159259135018	0.0815797586581533	0.16694136043291
RP11-680E19.1	0.809899162898465	-1.06461758935571	0.880617563700889	-1.20894430594995	0.226684242900098	0.367067166516451
OR5M10	28.952347336126	-1.87225877099709	0.31986300551278	-5.85331450880237	4.818716363278e-09	5.66569100843894e-08
GVINP1	1.68386564275705	-0.186285860970517	0.564082533575065	-0.330245752850859	0.741214278463363	0.838095081631586
RP11-648O15.1	7.41914686510508	0.3244599055449	0.285480688572362	1.13653889223634	0.255731098129084	0.401049936011713
MPV17L2	38.7156956854284	0.210649779624891	0.220456981827218	0.955514213607383	0.33931772095674	0.49143275717011
RP11-702F3.2	1.63366073703971	-1.70064133950333	0.690874500965751	-2.46157780772928	0.0138327390232699	0.038950604702934
OR4A9P	3.87569478386302	-1.87419552350848	0.524799145304977	-3.57126253019968	0.000355264570983895	0.0016143640063827
RP11-466P24.2	15.8500887970387	-1.69560738888367	0.331207516793091	-5.11947133718869	3.06393330235568e-07	2.55516369575713e-06
MEF2BNB	9.14654533354221	-0.623913716626631	0.338528073891218	-1.84301913119063	0.0653262172877142	0.139600905737504
RP11-1236K1.8	103.266518580952	-1.54095532519482	0.35982630169317	-4.28249774389426	1.84807006535455e-05	0.000110940893187081
OR4C9P	5.31082229059725	-2.14286877539387	0.413972487791175	-5.17635552745917	2.26262108542055e-07	1.93642104846998e-06
OR4A14P	17.8512147065519	-0.227689125925565	0.241462772700439	-0.942957472819373	0.345702655834664	0.498107074379576
FTLP6	0.936807543924031	0.793846045100098	0.821738435865161	0.966056850272925	0.334015734561434	0.485826350906218
DPP3	136.683414601625	0.25553834758521	0.167383772941606	1.52666141463042	0.12684522686467	0.234997894263957
KRTAP5-9	86.9844544810876	-2.18284466565374	0.245944859538566	-8.87534169142271	6.97190372331136e-19	3.72109515996009e-16
BRK1	1015.28883290495	-0.0423171395957918	0.108243892773563	-0.390942514274829	0.695839727867482	0.804957876165471
TCEB1P22	53.3826597167952	-1.88209254701992	0.218865518587109	-8.5993104769075	8.01964596584905e-18	2.4353452482155e-15
UBTFL1	15.1295583851378	-1.58444739266584	0.5099731314629	-3.10692327676308	0.00189045455460814	0.00702760697733598
OR5M1	35.3907008517028	-1.86147876471675	0.298728178197655	-6.23134642318574	4.62443205782579e-10	6.63274607772685e-09
SDHCP4	55.9480259020096	-2.07557268066344	0.260901456170694	-7.95538940689353	1.78568967699148e-15	1.53421230638297e-13
RP11-297N6.4	4.96214350007801	0.284257120146493	0.406598682454309	0.69910979157793	0.484483419787823	0.631855347850642
OR4A44P	1.69633865419223	-1.22923966469851	0.587441924495499	-2.09252968411166	0.0363911592300093	0.0868026152338568
AP000620.1	1.996624969489	-1.69576506640165	0.811783067398853	-2.08893870111788	0.0367132414920254	0.087417915695423
ZFP91-CNTF	1297.10601008084	0.0122839884725815	0.105561284465363	0.11636831187491	0.907360648203193	0.944970618306696
OR1D4	52.6954429558531	-1.72190292372629	0.373536904663759	-4.60972638105537	4.03199275415921e-06	2.7366276831987e-05
CHMP1B	1770.98450632958	-0.35667091178104	0.112241662458802	-3.17770517620367	0.00148445615517399	0.00569003835932087
HNRNPA1P76	135.438264262461	-1.10310951245477	0.21814241311866	-5.05683189566042	4.26278680753629e-07	3.47916886196185e-06
EID3	150.199043766785	-0.743565750925802	0.176754098749353	-4.20678081123437	2.59034158047018e-05	0.00015158523203156
RP11-646J21.7	12.3590614031612	-1.65213950826396	0.33241467115088	-4.9701160978965	6.69128235811442e-07	5.24492906869022e-06
PDXDC2P	119.678549445412	0.378485605329649	0.160552006548806	2.35740190026585	0.018403317091389	0.0494262921516672
AP003068.18	4.18095349565751	-0.201303253281447	0.402863687080545	-0.499680809507162	0.617299847194094	0.743986759896334
RP11-163O19.10	0.410690064300632	-0.169367663484597	1.09294657596984	-0.154964265599447	0.876849488859418	0.926450365241314
CARD17	52.1272031581814	-0.351355786250888	0.420385834042115	-0.835793591978385	0.403271032076533	0.555341101482719
OR5M11	42.6333871414744	-1.91481932715564	0.29878600435923	-6.4086647273259	1.46799613707918e-10	2.3940570335533e-09
RP11-438N5.4	1.20861589758237	-0.696231229919893	0.742959968658524	-0.937104634556551	0.348704737711892	0.501140469482806
OR7E4P	0.956358777673513	-1.07947513690665	0.872995646727871	-1.23651835029499	0.216265949020768	0.353479227923421
TCEB2P2	140.197393123601	-1.80674910468092	0.221322054149611	-8.16343907353929	3.25618226786278e-16	3.74992120143975e-14
AP006621.5	0.53633869256138	0.833635126141147	1.01861841548955	0.818397854843906	0.413130046239287	0.56450422842611
AP002884.2	100.122061866249	0.378528908549926	0.156216808424695	2.42309974430439	0.0153887007764657	0.0425830615515931
RP11-787P24.1	63.3781066951794	-1.1292819899604	0.303340544397368	-3.72281915760352	0.000197010635075959	0.000954593759447832
OR8G5	3.93010078070739	-1.70272346080918	1.2464179336503	-1.36609351874657	0.171909612329255	0.297696086709538
EID1	284.905404520686	0.258950744460726	0.162128216882755	1.5971972642368	0.110221742360293	0.211290329581175
OR52B2	138.256735136304	-2.08365369749079	0.266824314486888	-7.80908479610536	5.76047362663778e-15	3.963250858827e-13
SOGA3	2.53600307426525	-0.750924191262167	0.754430897679896	-0.995351852066885	0.319565167135231	0.470846686360451
NOX5	1.04829592323414	-0.137240404999879	0.710341606595725	-0.193203387955264	0.846799685521582	0.907826578677438
RP11-412B14.2	0.608224200861518	-1.33620294184249	1.11193876610595	-1.20168752324547	0.229484616931283	0.370341997252217
TAS2R43	9.60019009455305	-0.522951337265742	0.457065038747484	-1.14415081647638	0.252561096265392	0.397300196836598
RP11-770J1.4	9.65555843664528	0.475429740497887	0.310126423815108	1.53301913022842	0.125271141464336	0.232595468544313
AC022182.2	44.3941407230139	-1.53334140419749	0.225266052256135	-6.8068019519161	9.97921561048978e-12	2.18884090345649e-10
HCAR3	1.87770063590209	0.423788768344621	1.0520723362408	0.402813336827081	0.687085549100446	0.798103131062861
MSH5-SAPCD1	62.3378211438365	-1.81551816496495	0.220502089232358	-8.23356445866515	1.81723525500066e-16	2.56425615053641e-14
EBLN2	55.5220647498767	-1.28154867436885	0.225439790107975	-5.68466051957839	1.31072761573803e-08	1.41892105076791e-07
OR8G3P	96.4868824517172	-2.06518819175788	0.286546300037044	-7.20717102782654	5.71262361187025e-13	1.84617320506185e-11
RP11-196G11.1	1.94911560164411	-0.0460120825633298	0.78426674264054	-0.0586689197203648	0.95321581515039	0.972936378780936
CTD-2063L20.1	1.4126541968175	-0.104117860169556	0.665864237519991	-0.156364998002209	0.875745325316654	0.925840481080565
RP11-52B19.10	2.81902481749278	0.597194811287427	0.578754706086892	1.03186169374797	0.302136913151997	0.452473212426335
RP11-867G23.8	50.5951120428856	0.626301311445856	0.324285253980004	1.93132837142349	0.0534424569477467	0.118649623244691
RP11-347H15.2	50.1019292663113	-1.67426977603234	0.264142517301264	-6.33850920002697	2.31998989945642e-10	3.60971573313833e-09
RP11-864I4.1	140.434928954356	0.396681924444604	0.136363831428968	2.90899661800156	0.00362590782394163	0.0124927845272074
RP11-178H8.3	17.6879837378412	-2.16792655602332	0.387502187390971	-5.59461759588982	2.21108562929798e-08	2.30164605134901e-07
NEDD8-MDP1	0.671560973880159	-1.63394678998492	0.85709361560662	-1.90638077362001	0.0566008213426539	0.124436482984226
POLR2M	0.627833098846932	-0.822706846916293	0.935887542100473	-0.879065923956887	0.379365532599682	0.531902971316527
AP000708.1	3.3521188621438	0.141823919037133	0.455556580949904	0.311320097146678	0.755557290574639	0.84767377278114
RP11-727A23.8	8.42495885034276	-1.87723052845523	0.400758881774263	-4.68418945612446	2.81069944755607e-06	1.9621422659455e-05
RPA2P3	0.548764547511262	0.16329317972131	0.992173162625438	0.164581331034203	0.869273526493678	0.921542953059658
RP11-351I21.6	148.721939106593	-2.27793830576209	0.402724198883005	-5.65632338975451	1.54649954775578e-08	1.64782193191909e-07
FDXACB1	62.4594751672329	0.379007748066345	0.179559898138627	2.11075942899978	0.0347929949704034	0.0835800627951058
OR10G2	37.6387381307207	-2.1258182670016	0.332804014488852	-6.38759802902801	1.68511585432975e-10	2.70555565563445e-09
PCDHB17P	51.594534684205	-1.59379420341788	0.244076745624634	-6.5298896023015	6.58181870156762e-11	1.17096538172435e-09
RP11-547L9.1	1.59907500215202	-1.03549059745847	0.791055918070081	-1.30899797827786	0.190535035567498	0.321599768227154
MTRNR2L9	6.94660661059242	-0.584041618032418	0.403979974840602	-1.4457192296793	0.148255968538396	0.265909610373399
PABPC1P4	179.759223020793	-1.77037348474398	0.239858018169279	-7.38092267357327	1.57196290963781e-13	6.19395586743863e-12
RP11-212D19.4	63.818975190441	-1.33344410212605	1.31465073134059	-1.01429533361025	0.310441850027371	0.460680116651115
TRIL	125.591787428749	-1.28865120148057	0.200244102422991	-6.43540152188082	1.23147351423331e-10	2.05202866662169e-09
OR4D2	68.6388140810432	-2.14736192396539	0.247456152868865	-8.67774714457532	4.03685299638935e-18	1.39413905540011e-15
TDGP1	45.6098396313777	-1.94297639879677	0.30948947179061	-6.27800483019767	3.42945264433074e-10	5.12715352651919e-09
KLRC4-KLRK1	90.6545659184414	1.51874767214004	0.314473391090468	4.82949500710896	1.36879746481915e-06	1.01424609793268e-05
MTRNR2L8	120.551553382506	-0.946587597185616	0.180801399450623	-5.23551034484184	1.64529608676686e-07	1.45474899479039e-06
TIFAB	19.7237580681553	1.32979853920589	0.43919492387769	3.02780944612244	0.00246333364275527	0.00887798147121927
RP4-559A3.7	45.6851200242857	-1.56277845779006	0.249035155785984	-6.27533270496588	3.48887435829008e-10	5.19877699429469e-09
TAS2R20	25.2490244430914	-1.33867556302277	0.268539039600481	-4.98503146884857	6.19517289977133e-07	4.8952705376255e-06
RP11-79P5.10	49.848365234188	-1.65152805393002	0.277424968249797	-5.95306206340796	2.6317143907886e-09	3.23896257151626e-08
PDCD5P1	2.99091646783697	-0.865960249651026	0.497555884025992	-1.74042811562005	0.0817838722137984	0.167292418506955
RP11-69M1.3	3.50351783049466	-1.76915833036629	0.638109417306504	-2.77249995437147	0.00556275272103346	0.0181103075185882
CYP2A6	0.692836996634336	-1.56312483944273	0.896025932185336	-1.74450848272928	0.0810704635521597	0.166130782378614
MT1JP	1.70548741100708	-0.962902029419967	0.806303512700197	-1.19421782772016	0.232392771150972	0.373628801924032
RP11-242C24.2	9.41905090384948	-1.45245265612753	0.347744364497966	-4.17678273010814	2.95661186798679e-05	0.000170793062744675
PSMC1P9	48.1688786637747	-2.28810625869143	0.288654751761684	-7.92679228291558	2.24878968228139e-15	1.87715320729962e-13
TCEB1P31	24.5581977942231	-0.772662034209069	0.263888576347274	-2.92798591323732	0.00341165501899304	0.011835627309341
RP11-190A12.7	82.1577725067645	-1.78909789802146	0.226916733111481	-7.88438064257915	3.16099377146942e-15	2.4854724686112e-13
MTRNR2L10	11.4587059828338	-1.76946281381467	0.375493239685176	-4.71236929671021	2.44853127713917e-06	1.72572954718896e-05
APOPT1	28.502867556236	0.810930091967118	0.334088298696499	2.42729271013411	0.0152119770844453	0.0421403825713014
TRAPPC2B	24.650287085711	0.451379216143648	0.21957083692687	2.05573391467275	0.0398081710156228	0.0935728434669912
DYX1C1	23.0087434018054	-0.752888555077909	0.237806499215576	-3.16597131517167	0.00154566035078955	0.00589385489466471
URB1-AS1	39.3402896396238	-1.07532059585757	0.220700807355992	-4.87230023641495	1.10306367646022e-06	8.35264855266288e-06
RP11-81H14.3	0.501036890712189	-1.42285110310096	0.987791989252072	-1.44043596079201	0.149744095783542	0.26778787278257
ZNF432	68.4086147957473	0.480125649328241	0.144179925674731	3.33004506058216	0.000868319307142303	0.00354862258749835
RP1-96H9.5	94.616437786878	-2.07882092252084	0.391252974571813	-5.31323991797353	1.07693099542688e-07	9.83816681662537e-07
RP11-820K3.4	1.19655552857719	0.689825143764609	0.592471657967975	1.164317540742	0.244295350653678	0.387846807237433
TAS2R30	11.6230045641122	-0.602721353924794	0.255130043216678	-2.36240838721182	0.0181566284413737	0.0488755458868891
RP11-1018J11.1	25.453679244234	-1.76908770444709	0.37942108525126	-4.6625972388318	3.1224346949291e-06	2.16347137221819e-05
MTRNR2L3	27.8509494580004	-1.50701546896875	0.219173041647172	-6.87591620594818	6.1592698604486e-12	1.44259601133087e-10
ZNF486	206.738333661599	-0.0673175353480368	0.141458511417711	-0.475881830463037	0.634158567310987	0.757044519862303
HMBS	157.791213790653	-0.660047190774603	0.322183922174983	-2.04866582515599	0.0404948031470182	0.0948450755090999
ZNF225	26.4557172145916	0.675805233101544	0.19805272877447	3.41224903733141	0.000644292224440523	0.00273839742979511
HSPA8P5	8.30026949713612	-0.983683667254413	0.453628305682385	-2.16847946861401	0.030122225095022	0.0743473585480132
PPIAL4D	32.8603808677203	-2.27118267488448	0.26237740321722	-8.65616721194618	4.87892749552957e-18	1.57343073883674e-15
RP11-446E24.4	0.487526516626383	-0.254450596394786	0.989406147651003	-0.257175071126139	0.797043627302442	0.874335414030762
TAS2R31	6.52900392675303	-0.577936969613407	0.374682525031855	-1.5424711082116	0.122959153531557	0.229463824025356
RP4-734P14.4	0.940555935133704	-0.491952398887738	0.756621382551022	-0.650196267556004	0.515565451707604	0.659212653424757
OR13A1	0.404840697940561	-0.908567431183183	1.08494869975708	-0.837428932249618	0.402351508586167	0.554551774061207
RP11-286N22.8	374.319464486628	-0.0989599551159721	0.169356766443193	-0.584328321768981	0.558999441023064	0.696503855301396
RP11-705C15.2	146.634189761632	0.306816294071388	0.170330324303306	1.80130164917106	0.0716553480557537	0.150568557063468
CYP2B7P	7.26527251009074	-1.18687125937344	0.329921051204975	-3.59744022104262	0.000321364322764427	0.00147592954807037
RP11-815J4.6	10.6715458967509	-1.96423753368983	0.345869763552567	-5.67912474775	1.35385716619002e-08	1.45843952710121e-07
MTRNR2L1	21.0349365272263	-1.67952179366303	0.265892975374456	-6.31653315134696	2.67496087523766e-10	4.08976440065634e-09
PSMA2.1	187.745250852485	-0.517831743429457	0.159948205450708	-3.23749642561035	0.00120583450171645	0.00474812498965612
CLEC12B	12.9987336181326	-0.0171819252728617	0.476320629173458	-0.0360721837781347	0.971224802017253	0.982804932199379
RP11-424C20.2	99.0922731807279	-1.20983585801856	0.196884201955688	-6.14491079528493	8.00084663108326e-10	1.09409092945085e-08
ZNF350	64.3520621463128	0.016153622711782	0.136682536138851	0.118183516110442	0.905922250655567	0.944133848725602
PGA5	2.21271169026305	-1.19141722601773	0.628449677834843	-1.8958037024101	0.0579860061270397	0.126893954750646
RP11-680H20.1	587.443439609432	-0.374303441196089	0.267961952561436	-1.39685293982276	0.162457798706787	0.284855073033614
STH	106.929753153666	-2.04337015906704	0.251863608305181	-8.11300279868581	4.93839334226712e-16	5.47043534197175e-14
ZNF253	134.920838002893	0.241353984013618	0.298702321979791	0.808008395830103	0.419085748943845	0.569597520612293
C17orf100	86.1591111826101	-1.2324674805986	0.184369011928043	-6.68478649264346	2.31261559556615e-11	4.61292168569724e-10
CAPNS2	88.1589305465746	-0.704236217787759	0.176339826373401	-3.99363111709395	6.5069069611226e-05	0.000350692020520968
MTRNR2L7	107.350380380263	-1.98886993618278	0.247139737978459	-8.04755217615443	8.44663649126342e-16	8.21937063649849e-14
RP11-707G14.8	4.43071572181461	-1.21079973156811	0.47650391897499	-2.54100686972873	0.0110533747693954	0.0324471816355602
SNRPEP2	5.97154224404133	-1.72848975945251	0.390281128016241	-4.42883253986236	9.47445494118634e-06	6.02118712684455e-05
HP	427.721259534272	-2.07908109484197	0.503993072063144	-4.12521760731958	3.70384390377561e-05	0.000210370211793614
KIAA1147	228.013537098093	0.452467369284087	0.177196829627072	2.55347327735123	0.0106654462452871	0.0314499421929084
OR11H12	347.61793318439	-1.76597087019459	0.327195388517487	-5.39729755421113	6.76521403795624e-08	6.46531279709838e-07
RRN3P3	11.5890363796687	0.133762413980118	0.252005665284336	0.530791297208317	0.595563411475906	0.726279745643227
CLLU1	0.744764117749706	0.12518631001453	0.756507034909741	0.165479373274389	0.86856668375154	0.921129177505023
PGAM1P5	0.519504186751042	1.27631195734177	0.869310708043303	1.46818846878646	0.142053035644835	0.256955953251769
RP11-536C10.12	0.876381283221227	-1.33238290278271	1.11359163469333	-1.1964735198012	0.231511826135241	0.372725575294333
AC108938.5	4.78452865156869	0.508673873514924	0.502849668333264	1.01158239837557	0.311737765330664	0.462291593901573
GATC	84.894762333759	0.704342605088995	0.546381662441285	1.28910366783161	0.197362048605643	0.329804341754382
ZNF271P	136.693478298665	-0.337773122493049	0.185666392364014	-1.81924751266141	0.0688736770851187	0.145743223891085
FAHD2P1	11.7140021865152	-2.45171273722978	0.411288375772618	-5.96105526353417	2.50614186000358e-09	3.09541911502406e-08
ZBED6	696.773050416648	-0.541692937171902	0.15073415384058	-3.59369740281165	0.000326018439807154	0.00149457646546679
RP11-478B9.3	1.42623772585515	-2.08725986782757	0.807348401031595	-2.58532730746795	0.00972865945213655	0.0290720866865424
CRIP1.1	172.495892422915	0.619449524374948	0.375850145644214	1.64812899916056	0.0993262026598674	0.194435215370788
FNTB	60.0447217276905	0.532589631759588	0.192255895150422	2.77021222856593	0.0056019778001801	0.0182178055750687
RP11-762I7.5	160.331694942612	0.259110074967323	0.127171141985921	2.03749113927127	0.0416008489901315	0.096817620674311
RP11-1016B18.1	1.07636621586644	-0.467839317404325	0.704701255582084	-0.663883189789253	0.506765076089989	0.651888203708222
RP11-486A14.1	5.71915973588845	0.545481853396732	0.421114560688688	1.29532888272648	0.195206799651388	0.327205238070505
RPL36A-HNRNPH2	1213.16708718774	-0.0641336888503839	0.0980898699858553	-0.653825811570879	0.513224035042553	0.657029723012392
RP11-718L23.1	5.60647269227356	-2.6747132029503	0.720182208817117	-3.71393957002	0.000204057540899126	0.000984945318678077
ZNF625	10.8022354310318	0.948846777262854	0.410734779142693	2.31012036342123	0.0208814913539641	0.0548688210081112
GALNT4	290.527891482382	-0.375591630043263	0.0978168368572979	-3.83974418014766	0.000123162579238688	0.000625113813415355
INAFM1	132.238013708073	-0.951789686046372	0.190520312184187	-4.99573864400464	5.86109938724141e-07	4.64379412989127e-06
CNPY2	108.599596638349	0.205732053856913	0.195504782902549	1.05231212660133	0.29265636980871	0.442793285923959
RP11-536C10.11	2.79426103444917	-1.93912901223989	0.56349775446064	-3.44123645017176	0.000579062270997669	0.00249670104751088
RP11-162P23.2	712.592317096656	-0.36367865054631	0.194149304156486	-1.8731905948691	0.0610420706080116	0.132129038911012
ST13P3	16.4924390285067	-1.52263351428682	0.417128818575038	-3.65027168223074	0.000261963077797929	0.00123499884616031
GLYCAM1	5.32492291906147	-2.66917290202805	0.513920544798136	-5.19374624938664	2.06104015436507e-07	1.78121198424102e-06
EIF4A1P4	93.4062013272824	-2.21762715801899	0.270609467557035	-8.19493559496986	2.50727376580936e-16	3.1770225062734e-14
FNBP1P1	1.14328647196019	0.0225544412541935	0.70599837022421	0.0319468743915524	0.974514417340226	0.984407113593335
RP11-2H8.4	34.4204839483527	-1.24379763804588	0.212543046788362	-5.8519799016732	4.85755339669842e-09	5.70754422788855e-08
RP11-73B8.2	1.07894185541247	-2.14764708441971	0.968773185564836	-2.21687296512809	0.0266317736584846	0.0672589456020479
RP11-597A11.3	19.4532627823481	-1.51333992209343	0.363721198327061	-4.16071411029669	3.17254027498687e-05	0.000182131524978304
HNRNPA3P10	59.0246182342741	-1.89838935380366	0.306694429438005	-6.18983969575944	6.02254310539052e-10	8.43203908706227e-09
RP11-597A11.4	0.752039018059167	-0.555847933908932	0.978437408567984	-0.568097590138604	0.569968704029377	0.705421880687894
EEF1A1P17	1.08199417587049	-0.603817372434015	0.640932449599062	-0.942092061045959	0.346145508711323	0.498582012179631
CUX1	452.155956527891	0.605997845644896	0.25770300042028	2.35153585583634	0.0186960876238226	0.0500505191621018
RP11-290L1.4	18.1939730009114	-1.70077579073549	0.25420017345192	-6.69069484744934	2.22113397783555e-11	4.46368146332137e-10
TEN1	47.9553303240096	0.116948037703805	0.178631948524815	0.654687129987605	0.512669213163862	0.656605791990627
P2RX5-TAX1BP3	50.6388064968248	0.500092824214268	0.289469316958563	1.72761945711108	0.0840564721175433	0.170740011925532
RP11-161H23.10	39.3225582218371	-1.71267091839721	0.240752727669114	-7.11381729701968	1.12876555439592e-12	3.32457319558115e-11
OLA1P3	17.188475911387	-0.0355225476988689	0.317694406310675	-0.111813576170212	0.910971222802144	0.947162700543929
LINC00935	1.11493385453767	-1.96569879913505	0.934054596553318	-2.10447955225372	0.0353366364460945	0.0846896418186232
Metazoa_SRP.9	0.671181658332505	0.74325831571551	1.04469367913114	0.711460527198433	0.476798902976488	0.624097731727474
CTD-2021H9.3	47.2647458017119	-1.79655211957983	0.299601436344683	-5.99647365346055	2.01648307691054e-09	2.55293605933902e-08
RP11-554D14.2	9.18821896834817	-1.66284363620373	0.291384457309158	-5.70669984102637	1.1518764884616e-08	1.2585608307242e-07
ARHGAP42P4	2.15896798830575	0.49326063259046	0.544267898465253	0.906282795625784	0.364786189306055	0.517016334019315
MAP1LC3B2	2355.50947922413	-0.911231051546141	0.204072723336568	-4.46522708497053	7.99838704898838e-06	5.18306074664578e-05
RP11-43D4.2	0.687328189425484	-0.338272451389569	0.949484172427998	-0.356269710662524	0.721638590491149	0.823859110783025
MKRN9P	44.8644171814626	-1.28542762676916	0.210566215392687	-6.1046242597463	1.03042799003185e-09	1.37596119700007e-08
RP11-347C12.3	48.5619681006157	-1.10218987165142	0.234569541029572	-4.69877660506857	2.61724542193787e-06	1.83802008040637e-05
RP11-345J4.3	26.3626631170132	-2.34731787115831	0.352880983372015	-6.65186842523536	2.8939536440953e-11	5.61975805219962e-10
ARHGAP42P5	1.38891294224694	0.444823460746031	0.740871994307932	0.600405284804363	0.548236166609333	0.687200828175313
RP11-219B4.5	2.29909884952371	-0.0221898428181157	0.598208314281905	-0.0370938388657345	0.970410184522325	0.982571691865002
BTF3P2	13.3420051021123	-1.67201508365323	0.362615750889599	-4.61098305727564	4.00769204496203e-06	2.72433346151741e-05
NENFP2	1.03259318908292	-2.56046843397816	0.81724215343298	-3.13305967297751	0.00172994267714813	0.00651057272919017
CHURC1	13.564193422565	0.191463869345585	0.305234518418615	0.62726807681365	0.530483525378993	0.671655979620459
RP11-644F5.10	38.4819826536801	-3.25040150669437	0.759153930984742	-4.28161058519197	1.85545475842862e-05	0.000111346250971732
C17orf49	286.442458635077	0.33000060691893	0.164771144648641	2.00278154055812	0.0452007420614649	0.103580623201741
RP11-778J16.2	5.4586215520301	-1.29986952838295	0.36523784714347	-3.55896722792901	0.000372315980932296	0.00168359470402067
RTEL1	54.4278855695099	-0.595589232137959	0.19045006814458	-3.12727234986242	0.00176436400714836	0.00662031172942139
RP11-617J18.1	1.13300518943471	-0.621557396325657	0.722645258061486	-0.860114128463252	0.389726133817079	0.542217623197324
ZNF578	58.948468862341	0.0429797403866662	0.194326083096202	0.221173296460614	0.824957500732872	0.893657448822687
RBM8B	66.4111765114609	-2.23021559266724	0.311102503455758	-7.16874846037489	7.56864725070371e-13	2.35940856684326e-11
PDF	9.97866824496789	-0.141919448472642	0.378225644076135	-0.375224289244847	0.707493667474268	0.813015330150993
RNASE12	30.597568807863	-1.56807802828809	0.258957807628638	-6.05534176647346	1.40119850323259e-09	1.83080929061095e-08
RP11-307P22.1	3.47581040314245	-2.62700768013644	0.603837600955695	-4.35052019943553	1.35814942678741e-05	8.35233444623139e-05
OR11H2	6.23904824449721	-1.18754013643312	0.474415940788588	-2.5031623820632	0.0123089055529183	0.0354243061280312
CHMP4BP1	0.451853936137594	-0.25031642360456	0.986337627555582	-0.253783711187126	0.799662658146935	0.875899154100869
RP11-192H23.4	0.817759048695981	-1.94864575130158	1.06696203132957	-1.82634966763843	0.067797608248256	0.143939160327451
SPESP1	3.88455118769123	-0.287353244953428	0.56877289720774	-0.505216135234508	0.613407038710331	0.740909214977716
RP11-467L19.8	5.3227631459062	-0.888737436925248	0.626333170208688	-1.41895316933179	0.155912669614956	0.276405621532786
LINC00239	1.78853196187781	0.170840560036553	0.549112950027888	0.311120981626597	0.755708651117676	0.847729733862272
ASB9P1	115.989838647248	-1.66552515703661	0.194894722375361	-8.54576838581016	1.27683863742039e-17	3.39012358015595e-15
SPECC1L-ADORA2A	2.579469878545	0.641247797529496	0.556932439606275	1.15139243457039	0.249570824831839	0.394338471136914
OR4N1P	0.965458489233779	-3.02150947778972	0.993203002588134	-3.04218721642618	0.00234865767264842	0.00850995836008158
DUX4L16	12.5835616344604	-1.44583546089535	0.324889286541621	-4.45024049972827	8.5774180405089e-06	5.50963034090019e-05
RHOQP1	19.43706443078	-1.39854726849909	0.243059813569259	-5.75392224638805	8.7196273592353e-09	9.72017700495008e-08
RP11-98L12.2	0.967589242422281	-2.01480572786208	0.746749317009247	-2.69810186895308	0.00697360972857613	0.0219646259208532
CSNK2B-LY6G5B-562	122.025967644828	-0.655618151114599	0.18532142535688	-3.53773531501849	0.000403574396109315	0.00181099511813334
RP11-492D6.3	2.0761813241193	-0.943082424585714	0.532250715855632	-1.77187629155114	0.0764150947512261	0.158415614860328
TRIM34	1.08755191658324	-0.0712056113412243	0.921416740133521	-0.0772783999245618	0.938402073876494	0.964298467163751
AC068831.12	1.17907884506074	-2.03438753576501	0.774624408323763	-2.62628896521256	0.00863215011110568	0.0262768855698072
RP11-463D19.2	88.7561772916173	0.0792892972739749	0.145032959700201	0.546698470732961	0.584585905017275	0.716763769235592
RP11-74M13.4	5.8599455045846	0.173816457867264	0.419563368067711	0.414279393998985	0.678669502963016	0.79130186387446
SLC25A21-AS1	137.61084248315	-1.73615563205485	0.263657204882011	-6.58489735879509	4.55199746467256e-11	8.44361759836355e-10
CXADRP2	218.010281665844	-1.52171219477507	0.286214470975037	-5.31668503549492	1.05674755016902e-07	9.68495579465964e-07
C20orf141	8.88009003535782	-2.36314996195393	0.393441015526291	-6.00636402585743	1.89729950130296e-09	2.41278961129595e-08
OR11H3P	88.1821401595936	-1.57388704093046	0.294563124762876	-5.34312311562231	9.13586669479137e-08	8.45779395572206e-07
RP11-603B24.1	2.29262266137209	2.11077787155093	0.54380795867688	3.88147660929162	0.000103824139471154	0.00053610512122704
RP11-386M24.4	1.07170016330926	-0.506942949651489	0.706581370122027	-0.717458697734898	0.473091112439203	0.62070491241188
RP11-454K7.2	0.661352613777138	-1.64788206163687	0.961971359787766	-1.71302611545569	0.0867077352073317	0.175035339851775
RAP1AP	4.62788703676668	-1.39083236293447	0.406111532111707	-3.42475466210574	0.000615354831402696	0.0026319195350888
RP11-804M7.1	23.5279802613632	0.16787218639331	0.29757201978408	0.564139687982491	0.572659069839942	0.707409468164602
RP11-944C7.1	11.4938123758721	0.20144695412258	0.352274748940321	0.571846136370982	0.567426217926294	0.703461531381419
MC1R	1.0832245616686	-0.949690785444142	0.768734517723963	-1.23539500770168	0.216683529878544	0.353906714903615
AC007040.11	2.25053987663001	-2.42955635730985	0.889820034937272	-2.73039071038799	0.00632593038751034	0.0202321793926311
NPM1P5	56.995379331471	-2.01493807266522	0.269092772023266	-7.48789370117682	6.99876725855114e-14	3.12866212499648e-12
CTD-3006G17.2	634.701455167961	-1.160832915291	0.227159855364289	-5.11020273995777	3.21813283649145e-07	2.67237028048675e-06
COX4I1P1	45.2476462745142	-1.75635730010018	0.246554832741512	-7.12359713484723	1.05146088090419e-12	3.11250092359083e-11
COX5AP2	2.15534485999765	-2.37715350220076	0.646321630127844	-3.67797299578316	0.00023509484237715	0.00112032615226968
DUX4L19	1.47479452815569	-1.68716087171317	0.769240520617774	-2.19328132943155	0.0282871159810645	0.0705195999680805
RP11-973N13.2	1.59320010935455	-0.337606187535774	0.625458821813588	-0.539773644181477	0.589353145092776	0.720852565591601
DUX4L18	151.759614787161	-1.94253421047786	0.291455714422293	-6.66493780823012	2.64777453746242e-11	5.18169476981395e-10
ENSAP2	1.14740563257861	0.887483673790665	0.793090599759614	1.11901928236151	0.263131912966578	0.409520401438574
RNASE11	2.16509239480511	-1.47206357364638	0.529675770034681	-2.77917861628822	0.00544965500656909	0.0178079357385346
RP1-261D10.1	0.471037771006173	-0.21002649970999	1.09671942692101	-0.191504312365133	0.84813050228601	0.908731551506609
RP11-134E15.2	100.634487543862	-0.000852714510239536	0.171532570444394	-0.00497115217261879	0.996033610768542	0.997676295863644
RP11-348M3.2	0.94113776405104	-1.46123988964268	0.779784943736594	-1.87390113310046	0.0609440532678829	0.131965528670669
RP11-1074O12.1	37.391688793994	-1.360983945832	0.210133241234564	-6.47676654029613	9.37090107238236e-11	1.6039813468209e-09
SMIM6	0.751201750691543	-1.07931605814004	0.928922009163391	-1.16190169625984	0.245275398043882	0.389122282989272
RP11-1085N6.3	1.41755181313735	-0.154294630352532	0.840775197856946	-0.18351472634518	0.854394165033165	0.912740411271502
RP11-305B6.1	110.338810202465	-2.03800356552236	0.298938013499078	-6.81747878654665	9.26520800123346e-12	2.05785761066488e-10
DUX4L17	1.05608753157577	-1.777594062257	1.00592670402969	-1.76712085993547	0.0772079897417998	0.15972096820793
RP11-463C8.4	11.4922739994443	-0.448366767935528	0.414141797376347	-1.08264070609632	0.278967931892207	0.427365676036037
NMNAT1P1	9.23853366608887	-1.76498821867956	0.319650408000507	-5.52162041562846	3.35887501154963e-08	3.40194741681562e-07
ITGB3	2338.0719412173	0.266649922719921	0.364570359350828	0.731408672923192	0.464529569346919	0.612086429633223
SLC35G6	85.594075774684	-1.51191168226383	0.253976550792705	-5.95295777324676	2.63339260910196e-09	3.23896257151626e-08
NPM1P42	0.602558569580017	-1.41237683551153	0.931161510126225	-1.51679039581444	0.129319612643367	0.238503281412317
PAK6.1	3.60614593432939	1.65429594754583	0.402317012053709	4.11192144001354	3.92379825984088e-05	0.000221648039610575
CSPG4P12	42.5268517421295	0.522827259783566	0.262113185807555	1.99466218447869	0.0460797364039518	0.105279854362797
RP11-752G15.9	6.03869241166941	0.652279839789047	0.297152259442366	2.19510307952264	0.0281562043705878	0.0702429500820344
ST20-MTHFS	118.529829575569	-0.696117579776175	0.626561596536464	-1.11101220314843	0.266563096639922	0.413217375560547
RP11-456J20.1	20.0775608178186	-1.69192309903252	0.318155617371214	-5.31791050245213	1.04965673588298e-07	9.6289604630765e-07
DCAF13P3	33.6336484294264	-1.73387505332901	0.264858638592585	-6.54641684538793	5.89339390617201e-11	1.05703000885344e-09
GH1	1.25001063635835	-1.65923150925249	0.883141228616467	-1.87878388584785	0.060274008202223	0.130884737574375
HNRNPA1P45	5.52169169649712	-1.9650845231003	0.47869014544112	-4.10512842559031	4.04090324908466e-05	0.000227460622966213
THTPA	166.333892200588	-0.820337936666051	0.16630787363683	-4.93264641491023	8.11229279748418e-07	6.28513055760708e-06
OR4N3P	106.220951591171	-1.70306802288941	0.338729209623206	-5.02781565482308	4.96098439709202e-07	3.99532776341938e-06
NPM1P43	2.45668331171869	-1.92266126479096	0.556027865332662	-3.45785055869577	0.000544503329071991	0.00236681567989758
ANP32BP3	5.46147652270094	-0.0862527374886383	0.366416867237142	-0.235395106505335	0.813902083825776	0.885712536448774
KRT8P9	2.2481863326221	-1.14405136042501	0.565670560006703	-2.02246933340752	0.0431278886210732	0.0996996327973438
RP11-621H8.2	84.8630293878769	-1.96801757543676	0.258884385245464	-7.60191686945804	2.91776151576399e-14	1.50264718061846e-12
MRPL46	252.169971546461	0.070452307810604	0.203303009019337	0.346538441070997	0.728938099935217	0.829218288068138
RP11-19J5.1	10.912474628425	-1.86727479873722	0.304687636024853	-6.12848891113161	8.87176108992689e-10	1.195549564475e-08
ANP32AP1	21.8648741096472	-1.56320841683437	0.256494736274201	-6.0945048601826	1.09776697735243e-09	1.45814251675025e-08
RP11-468E2.4	4.1032674253152	-0.232980866761773	0.44360080634284	-0.5252038847326	0.599441464681869	0.729779097505322
MESTP2	0.698107423914764	-0.894747641148998	0.800312357698112	-1.11799803232141	0.263567833749124	0.409872881495968
RP11-762H8.2	1.25689914627422	0.0210462309592172	0.649753490824888	0.0323911010197085	0.974160159123418	0.984193243110953
KRT8P23	9.6790055689262	-2.00933219564024	0.448413537519529	-4.48098022810637	7.43009952532657e-06	4.82901634463383e-05
BLID	38.3844671740821	-1.69681195245382	0.286471212582904	-5.92314996384762	3.15832580666802e-09	3.82846472352676e-08
TYRO3P	58.5808562491093	-1.57197336626274	0.245667093915154	-6.39879497579622	1.56607958531704e-10	2.54224513697595e-09
RBM17P4	0.603332742245133	-2.28993521076548	0.844393967065421	-2.71192748892303	0.00668932240720363	0.0212248307616785
EEF1A1P22	4.42457596195242	-2.43048024979099	0.439569396945441	-5.52922989334642	3.21639615598803e-08	3.26703491899753e-07
RP11-390M11.1	8.0108858911697	0.100472406801859	0.314152467501305	0.319820524094535	0.749104388153402	0.843678104153293
CTD-2262B20.1	24.2570334282273	-1.47640620418369	0.233376612908808	-6.32628173741042	2.511391034049e-10	3.86315548320569e-09
PIGHP1	217.029742644841	-1.14694698840569	0.185315035538066	-6.18917393872283	6.04803173515439e-10	8.45428436121224e-09
DNM1P47	36.5105326333494	-1.50416503950404	0.289400336424054	-5.19752346555674	2.01961052787291e-07	1.75056103481425e-06
RP11-126F18.2	2.3666105464396	-2.06047816359635	0.618361782217166	-3.33215638943339	0.000861758147788632	0.003526149495919
HMGB1P8	2.75135454083491	-0.143712208838445	0.606667457618618	-0.23688794748043	0.812743720423852	0.884998772663079
RP11-752G15.4	0.709691255395652	-1.03438646408794	0.870645251384935	-1.18806880579954	0.234806302918646	0.376618105209554
SLC22A31	23.0219404916551	-1.24964668212608	0.257860926316124	-4.84620411467101	1.25846043689073e-06	9.42169637280369e-06
TCEB1P2	17.7716824806701	-1.84374135930005	0.294289882343281	-6.26505180748749	3.72701475627124e-10	5.49321430143978e-09
RAB43P1	550.348087650873	-0.137295690742217	0.121656809010366	-1.12854916924969	0.259088063819208	0.405196063580866
RP11-293B20.2	1.03555615096846	-1.60947258740351	0.770727460941183	-2.08825125477958	0.0367751760304695	0.0875533054608
RP11-602M11.3	1.03216048370892	0.384783399712644	0.821591042027346	0.468339331893344	0.639541945575361	0.761612730724735
RP11-407P15.2	0.740300087990366	-1.28981581693715	0.983796822715892	-1.3110591406226	0.189837783697463	0.320822575730513
HNRNPLP2	0.511914978946292	-1.14514398888523	0.885489703561913	-1.29323241623121	0.195930687269263	0.327972552259411
NDUFA5P11	14.5962002243075	-1.42247363294854	0.294145666925748	-4.8359496429625	1.32511467992304e-06	9.85193957681912e-06
RP11-16E23.4	31.2619052765063	-0.619278439719337	0.201746610352226	-3.06958535084257	0.0021435614716957	0.00784102766375419
RP11-44F14.4	40.9557432363274	-0.715830635523583	0.201223221340763	-3.55739576552824	0.000374549646516265	0.00169282600053656
TGFBR3L	1.81598143550054	-0.652019545522068	0.589609482679228	-1.10584982887189	0.268791523399166	0.415647506727788
LSM3P5	17.8551588238828	-1.91114160469229	0.264522601183808	-7.22487075259137	5.01578645499553e-13	1.66371086312309e-11
HOXB7	3.87262247802215	0.548616581398377	0.457445041378323	1.19930599694631	0.230408984116595	0.371493357492272
RP11-178D12.2	72.97855980094	-1.96265790360475	0.276831587622322	-7.08971805010338	1.34385506386146e-12	3.89939361446324e-11
RP11-44F14.1	54.3586786968009	-0.571514624298551	0.210244262459241	-2.718336365585	0.00656111002204888	0.0208895211168378
RP11-10O17.1	81.6972086821174	-1.60949919405121	0.233072224635053	-6.90558129168494	4.99982671011405e-12	1.21130602263052e-10
AOC4P	0.710447851887266	-0.303380256241362	0.896419273506078	-0.338435668674079	0.735034898546434	0.834236272210985
CTC-543D15.1	1.20538233571766	-1.35000872315677	0.789342913307661	-1.71029434786423	0.0872114564479971	0.175824841294222
ULK4P2	17.3721682248721	-0.19585168120038	0.291462528752558	-0.671961785408963	0.50160802478081	0.647077202015928
FRRS1L	24.1900106429368	-0.0183096147135735	0.271749364965398	-0.0673768445269592	0.946281702682308	0.968665560231517
PMF1-BGLAP	182.06708667992	-0.16139613452163	0.0867265691816929	-1.86097681534599	0.0627474508503511	0.135156029329489
APOOP5	73.8342001235797	-1.97166336463951	0.26288242754973	-7.50017178027819	6.37342536586191e-14	2.92331096273244e-12
CTD-2311M21.2	5.06898574078695	-0.887350304362052	0.629927529046938	-1.40865458873434	0.15893732885397	0.280553535087691
SLX1B-SULT1A4	7.01281666572298	0.152045475213312	0.385259743610618	0.394657053416367	0.693096001613803	0.802860892892069
EIF4EBP2P2	0.505154149806908	-1.43901951108057	0.990310641172419	-1.45309910976714	0.146196238211588	0.262830901665887
RP11-505K9.4	58.5596112136213	0.272441697157575	0.173383462874246	1.57132458102522	0.116107274339257	0.219842907101947
HSPB9	1.50841709361211	-1.85846329297996	0.716267817958536	-2.59464860263699	0.00946876713695957	0.0284111406445092
ACTR3BP3	87.2831144078119	-2.25623309052245	0.323269607509086	-6.9794160605062	2.96409462305774e-12	7.68874795227039e-11
RP11-80F22.6	1.16594608619667	-1.84842508093237	0.796326487627278	-2.32119000140245	0.0202765915808291	0.0535188981737063
RP11-1035H13.3	1334.48138373384	-0.153115027087549	0.180717131465745	-0.847263487670906	0.396848273288617	0.54928790863909
MOCS1P1	6.14384717382727	-2.28329397195823	0.471100101260102	-4.84672783098722	1.25514430793027e-06	9.4111778184657e-06
RP11-540B6.2	40.1198887970593	-1.61132551688178	0.221487829770547	-7.275007022061	3.46402432443611e-13	1.21862091671491e-11
LINC01225	49.5501051192187	-1.93222247107364	0.284978808218886	-6.78023212725891	1.19982946678888e-11	2.57400686949482e-10
WBP11P1	134.358959560095	-2.08786658865858	0.255725816766909	-8.16447324347252	3.22840877449495e-16	3.74992120143975e-14
RP11-1437A8.2	2.19872516756129	-1.25783312392931	0.612551944145906	-2.0534309554484	0.0400307996490233	0.0940208660112345
C16orf95	13.5685370931924	0.0165361325173675	0.276481863083051	0.0598091040510686	0.952307674575272	0.972460289441921
AC002310.10	0.478206002017886	-0.518556070618718	1.00439180092708	-0.516288633718515	0.605652833589912	0.734616304525799
MT1L	153.161100432155	0.159084944957388	0.55962037291125	0.284272969066152	0.776201199549439	0.861435795633723
OR4C49P	3.13159917877979	-3.38582466731653	0.64088360999162	-5.28305703957823	1.27045813607885e-07	1.14869502827293e-06
HMGN2P40	4.64376539075354	-1.43040824962106	0.459230429016991	-3.11479414089117	0.001840733263767	0.00687902290997839
HERC2P5	11.5935534251155	-0.441704529773887	0.277188247482712	-1.59351824539905	0.111043978568163	0.212487041340284
RP11-744D14.1	120.910922397794	-1.75465972466405	0.253532418059006	-6.92084956273987	4.48943048055743e-12	1.09822693130636e-10
RP11-266L9.1	21.7302355933757	0.465270545869742	0.346023661968053	1.34462060549113	0.178747785641144	0.306700900973937
SLC7A5P1	111.305106097193	-1.09255256429108	0.225486917149521	-4.84530356839553	1.26418233788358e-06	9.45479554868091e-06
RP11-114H24.2	19.7976668770769	-1.8317415835746	0.330604016801401	-5.54059082916391	3.01452832187478e-08	3.08691205425468e-07
UNGP1	1.09459407821807	0.802371309591731	0.687766929947773	1.16663258242536	0.243358779366428	0.386952981942846
HMGB3P32	0.479759493213211	-1.38616520007415	1.0924734355089	-1.2688319505256	0.204501007001338	0.338808789042853
CTA-331F8.1	63.5223901612972	-1.51702425662585	0.224934288567243	-6.74429970765591	1.53766844748416e-11	3.23185612953921e-10
SNTB2	89.4823783810236	-0.223182111114373	0.159058056894646	-1.40314873368659	0.160572491407434	0.282646741071271
CTB-134H23.3	38.4257618227662	0.350656071761026	0.29681169531967	1.18140921429449	0.23744019934125	0.379943148087348
RP11-343C2.11	251.622951977628	-0.173979373396106	0.176267289707965	-0.987020187831506	0.323632741968934	0.475011957024903
CCPG1	274.966687395336	0.37512928426863	0.250189989416607	1.49937767351666	0.133775682251757	0.244895019504655
SULT1A3	199.318780793946	0.283783509007105	0.181507182517575	1.56348363227789	0.117938882583753	0.222404447424801
RP11-454F8.2	0.855030480408446	0.737483843339887	0.72563985513864	1.01632213021015	0.309476013553553	0.459711649381692
ATP5J2P6	71.4752518862191	-1.52193632422349	0.219178934625854	-6.94380747320213	3.81670579052829e-12	9.58967747340581e-11
TMEM178B	1.30570865057122	2.62989360183299	0.769900038041029	3.41588968942594	0.000635739945290699	0.00270596608419649
RP11-17M15.2	208.749276994383	-1.29787831173036	0.294658413593135	-4.40468777356031	1.05936345593247e-05	6.6733077787334e-05
RP11-296I10.5	4.02437718682695	-1.15902451761487	0.421362335091914	-2.7506599928113	0.00594753398557318	0.0191471241250047
RNF126P1	66.2542231226027	-1.53338736645351	0.24345498686853	-6.29844303530974	3.0065017312586e-10	4.5531827164796e-09
NIFKP4	3.48357494999636	-0.985214099387934	0.436354897748704	-2.25782752633458	0.0239564143827763	0.0616427065776243
GOLGA8T	1.02121485136533	0.00259308738019156	1.03120196532668	0.00251462610369452	0.997993620770175	0.998785309979455
RP11-160C18.2	12.9883022158184	-2.33737661080591	0.604734222470989	-3.86513037290203	0.000111029876561301	0.000570136797630963
PECAM1	187.464103511056	-1.01854877153394	0.194523007570857	-5.23613522252851	1.63973838168906e-07	1.45056313996431e-06
PDCD6IPP2	5.67122678703085	-0.363224110057019	0.348482803306144	-1.04230138936849	0.297271968419453	0.447126488451906
HSPE1P5	0.477904760285023	-0.773887341272322	1.04292446039475	-0.74203585270155	0.458065613446677	0.606017400258117
CTD-2522B17.5	13.7501776505152	-1.46860045030428	0.312556821716221	-4.69866708472503	2.61864907864731e-06	1.83827286656896e-05
TUBB8	46.3591410822878	-1.63952223961557	0.270852139721368	-6.05320024904432	1.41996169819907e-09	1.84846898672433e-08
UBE2MP1	59.8315579809539	-1.62846248728664	0.239107132517226	-6.81059770213807	9.71940773856446e-12	2.14252726532335e-10
SMG1P7	193.316713061631	-0.170037209266025	0.226792171663524	-0.749749023605176	0.453405875753473	0.601602598972495
TPBGL	53.8990822912071	-1.57821348242097	0.247006536629633	-6.38935918034986	1.66582361251582e-10	2.67946587098093e-09
HERC2P8	1.18180544199401	-2.79999634624401	0.768369651871381	-3.64407461880432	0.000268355563267122	0.00126041240955302
GAN	35.7142207777846	0.187115069819812	0.135120575551568	1.38480071636759	0.166113411842519	0.289908395043825
HMGN2P41	35.9544474140322	-1.86681113612631	0.266738945027365	-6.99864482081832	2.58450125028459e-12	6.92858759836568e-11
RP11-618N24.1	0.4290448807372	-0.105816264591564	1.04229267519622	-0.101522602153606	0.919135616327143	0.951998565737722
C15orf65	8.17098339929851	-1.25841350411598	0.274924516832236	-4.5773055041282	4.71003360278899e-06	3.16150235693302e-05
FRG2DP	0.65303101921442	-0.385342687524525	1.09819917444087	-0.350885974505232	0.725673894054494	0.826626199455556
RP11-77K12.1	75.7374744496378	0.101132237339859	0.134752523689092	0.750503475342672	0.45295153146656	0.601148016255032
LA16c-431H6.6	15.5569921772804	-0.0177234219950835	0.267118252877081	-0.0663504713893109	0.94709880136222	0.96900051363293
GOLGA8S	10.199800288578	-1.75438720580135	0.516272731286419	-3.39817910085987	0.000678359942387098	0.0028624709308251
RP11-345J4.5	6.23602796458518	-1.25149045142194	0.458485268978429	-2.72961976337962	0.00634074129868428	0.0202685075306218
TCF24	3.88638249637492	-1.27498943144848	0.47044235554312	-2.71019268657585	0.00672441306056022	0.0213208077831948
GOLGA8H	1.92897426503082	0.209293757054335	0.814471597835369	0.256968760618022	0.797202888883708	0.874455656841798
TUBB8P7	0.85650966814714	-1.56916035595024	0.995421079724238	-1.57637846727632	0.114938607773816	0.218124523081587
RP11-680G24.4	4.90747204938279	-1.78497286460741	0.424644329970026	-4.20345389925118	2.62872710264852e-05	0.000153717697406867
KRTAP2-1	95.7630800941729	-2.15918022452969	0.277188205782437	-7.78958187789714	6.72313037520381e-15	4.55440366532556e-13
KRTAP1-5	50.6200523825814	-1.72193272297167	0.264796361623671	-6.50285643055355	7.88090038216873e-11	1.37704661142002e-09
CTC-479C5.12	960.788983920584	0.300464711891569	0.151986852664679	1.97691251989059	0.048051519383699	0.108796941882644
GFY	1.02284648240193	-1.81768449744337	1.21357458493409	-1.49779380683231	0.134186830385445	0.24537299040478
OR9G1.1	6.65107757694506	-1.19432111435653	1.36532280982412	-0.874753652222642	0.381707960439523	0.534209587723414
AC037482.3	1.55125942602765	-1.26878963933266	0.748211427763534	-1.69576351316255	0.0899306749377156	0.180014658220023
RP11-216N14.7	5.86214940077947	-0.577843186280074	0.410600875963705	-1.40731113864246	0.159335147854195	0.281114891230685
RP1-18F17.1	2.4546766527725	-2.57324741765801	0.616587567495987	-4.17336896380863	3.00128307230995e-05	0.000173033056473306
PCDHB19P	115.043732536665	-1.47415467668143	0.206556394571298	-7.13681452341862	9.55185925093561e-13	2.85631404052171e-11
DSEL	36.575166662797	0.140999880676347	0.233787493941732	0.603111305481076	0.546434645983084	0.685706278255352
CTD-2518G19.1	0.756657766968915	-0.291708780273496	0.793713662232962	-0.36752394995045	0.713228230430189	0.817119606584429
KRTAP4-9.1	53.0966562458835	-1.67590412992051	0.25507532205979	-6.57023233916637	5.02368121283012e-11	9.24577818198295e-10
XRCC6BP1	628.671067357919	0.557269657159713	0.320424097193921	1.73916275972982	0.0820061378881886	0.16753896232712
APOBEC3A.1	744.057382184054	-0.394671016541506	0.198625938566029	-1.98700642721095	0.0469216846067164	0.106691406013181
KRT39	33.5596478952639	-1.86599123454111	0.24528240896538	-7.60752164173535	2.79401747017785e-14	1.45165279357648e-12
OCLM	62.1490189310753	-1.07015360184092	0.212770298214167	-5.02961931633774	4.9145460023834e-07	3.96518088593581e-06
OR9G9	32.8789891705465	-1.8704320309594	0.283299810402103	-6.60230597508905	4.04810908903058e-11	7.59311452450433e-10
RP11-676J12.4	41.8568988966294	0.129673661557517	0.254285820865423	0.50995238789246	0.610084818469198	0.738263408292545
CORO7	112.921738989277	0.252973153721844	0.155490526114273	1.62693612301452	0.103750664992206	0.201249899741037
TRPV1.1	2.54844107446442	-1.91707879826153	0.998501008775462	-1.9199567966512	0.0548633567839195	0.1211823806164
OR8U8	22.8840517114216	-1.62836636431551	0.979772039186701	-1.66198493035911	0.0965157960667337	0.190191621853142
NDUFA3P6	0.378089638143888	-0.169557876928637	1.09862467783137	-0.154336490295609	0.877344426891805	0.926807856465265
RP11-667K14.8	3.14940267356087	-1.33592783154014	0.482680349324499	-2.7677278211341	0.0056448576628816	0.0183166687576149
PTPRC	1528.57966224971	0.43100714110058	0.184284744427451	2.33881074876634	0.0193452301840725	0.0514694168024273
GBA.1	251.426268746203	-0.0237556305285419	0.169848481047222	-0.139863661906622	0.888767712618178	0.933333277029809
TVP23CP2	1.53046256757585	-0.542169004282641	0.760533272024738	-0.71288005959193	0.475919979234425	0.623132515184056
GART.1	1.85928699345956	1.04347106608983	0.614385103274436	1.69839903430036	0.0894324742499457	0.179159937325329
C17orf61-PLSCR3	185.288635605725	0.690704919980752	0.180677755654107	3.82285532317023	0.000131915186674534	0.000664404398884348
RP11-259G18.2	187.941485790072	-1.32875556384669	0.38973199056813	-3.40940850636794	0.000651039117014979	0.00276107680423425
KRTAP9-4	19.4905813960003	-1.61882944395869	0.316580363644404	-5.11348658938628	3.16266218978035e-07	2.63251271968815e-06
RP11-259G18.3	141.73725467378	-1.52827598221265	0.433306641103101	-3.52700798289637	0.000420284091510938	0.00188022954121975
RP11-77K12.5	5.07676876383442	0.258047101566136	0.402395894165265	0.641276676297683	0.521342940027709	0.664327593916649
RP11-266L9.4	86.5804686149789	-1.41710262114259	0.216020960529992	-6.56002370170855	5.37992264757444e-11	9.78890264377361e-10
KRTAP9-9.1	4.80146486154734	-1.18758334846782	0.442976705848605	-2.68091602287027	0.00734209383974437	0.0229569143971982
TAS2R43.1	9.60019009455305	-0.522951337265742	0.457065038747484	-1.14415081647638	0.252561096265392	0.397300196836598
RP5-1107A17.2	0.679823717920816	-1.13732734849034	0.937234414032769	-1.21349294420016	0.224941410381992	0.364781609525644
OR1D5	25.3661429779144	-2.12170341849187	0.808802358172997	-2.62326561866682	0.00870913449531742	0.0264609256280879
TDO2	0.622991228204934	-1.36313277330197	0.885106446221088	-1.54007778287209	0.123541394589417	0.230184553359082
SPON1	0.770511803746341	2.09681885988043	0.921704993001271	2.27493490412017	0.0229098351199151	0.059313674256514
OVCA2	9.52981744608549	0.467376036389947	0.425637439961766	1.09806138396079	0.272177686065469	0.419888375639056
FAM189B	19.6517102119909	0.0317188526818463	0.270285109644953	0.117353311558717	0.906580080325595	0.944492780952011
AC004231.7	2.4546766527725	-2.57324741765801	0.616587567495987	-4.17336896380863	3.00128307230995e-05	0.000173033056473306
KRTAP9-3.1	41.5980273011935	-2.19281730415798	1.2351268418285	-1.77537822828925	0.0758354564077013	0.157503566776849
PKLR	18.3033837768081	-1.55917025809715	0.286644846506769	-5.43938004502143	5.34662935581093e-08	5.20277253281204e-07
OR8J1	14.9410401520983	-2.25140304861396	0.348349735385213	-6.46305370700027	1.02610852772736e-10	1.7444835423612e-09
KRTAP1-1	41.3878709985265	-1.57794965054552	0.26597069173667	-5.93279522733202	2.97820203455335e-09	3.63766105649016e-08
MRPL12	91.5581328782827	-0.0957446017755262	0.199447885473448	-0.480048216847466	0.631193108113814	0.754937132500924
RP11-58A17.3	3.79939179766631	-1.91370095555159	0.429873856696192	-4.45177329521595	8.51640528002459e-06	5.47497683538267e-05
LSM14A	1544.81334296095	-0.0845274250625468	0.109199824696294	-0.774061911707586	0.438894179991652	0.587985334463602
C19orf84	0.511330943965964	-1.45625669773756	1.090102491553	-1.33588970672191	0.181585325843976	0.310330132358815
KRTAP9-4.1	3.44791067653058	-2.48877692516385	1.34512278018815	-1.85022286576378	0.0642814346259538	0.137886847895131
FAM58A	26.5922136345113	0.777136908607371	0.160591603509115	4.83921258413279	1.30354556091214e-06	9.72029973088298e-06
ALOX12P2	48.2169064260598	-1.33561121811109	0.272486423034756	-4.90156978551821	9.50738640171237e-07	7.26479812118698e-06
OR52L2P	41.1920124930193	-1.71197083863525	0.261126808478576	-6.55608992661401	5.52369292292692e-11	9.98858351658233e-10
KRT31.1	2.79761572520227	-1.92614081910667	0.487324928083992	-3.95247751162586	7.73462000444058e-05	0.000409713871092367
GTF2I	20.6170159836601	0.71880626729392	0.309588361703043	2.3218129497497	0.020243009662625	0.0534462792966294
ZNF234	46.9798279135413	-0.78816890400343	0.191895278265157	-4.10728659469335	4.00334371096769e-05	0.000225562676843487
ROCK1P1	0.78661357135095	1.62311603716948	1.06798978074422	1.51978611259598	0.128564740542592	0.237409391400364
CSNK2B-LY6G5B-562.1	8.06602295264919	-0.345099765309284	1.29736067722814	-0.266001406830522	0.790238125551628	0.870339176171888
RPL4P5	1.5576890749517	-1.1258201909517	0.578317396166674	-1.946716800176	0.0515686963421098	0.115320677118664
LRRC37A17P	42.6961244791804	-1.27387808543515	0.30395937719908	-4.19094846546161	2.77790756859944e-05	0.000161316472158727
TMEM50B.1	15.8271204446825	0.30450928443614	0.183329186915987	1.66099729976812	0.0967139890240912	0.190475622126951
CYP2D7.1	8.64470136180531	0.0107904473058963	0.412702256680865	0.026145840327305	0.979141014251741	0.986986246438271
KRTAP4-12	63.8762898828851	-1.82381596924571	0.250699239889724	-7.2749162304918	3.46635484740914e-13	1.21862091671491e-11
CTSO	35.6359270629697	0.930476365245468	0.263529819938817	3.53082002432018	0.000414273526889784	0.0018561688194123
KRT12	4.46394950918396	-2.38677826538623	0.431119825264042	-5.53622943209452	3.09052669678374e-08	3.15373387661947e-07
KRTAP9-6	1.31008849300995	0.356933834645317	0.773584159848514	0.461402718891262	0.644509701212132	0.765405294341481
SCAMP3	168.29303634101	0.199269919820358	0.131470272466951	1.51570325428854	0.129594404402513	0.238935019861977
KRT23	711.685041982211	-0.663167462244161	0.263239856754716	-2.51925172130029	0.0117604547274105	0.0340909955750298
RP11-498D10.8	0.423755738045444	-0.145407476762611	0.998110808048495	-0.145682699345689	0.884171879568147	0.930559863449882
HCN3	2.12998185987077	-0.922079761673437	0.548709330635781	-1.68045212682102	0.092869381284632	0.184429858221471
PPIAL4B	63.3054770908958	-1.30463181453496	0.320745654611335	-4.06749645951042	4.75209303464746e-05	0.000263534680791076
PPIAL4C	71.2559152895543	-1.97485377083496	0.75820124413515	-2.60465646305764	0.0091966419689871	0.0277411294741856
FAM72C	5.70868643325805	-1.3630600079999	0.512473657507244	-2.65976599583684	0.00781949579945724	0.0242047064175466
IKBKE	259.669260961871	0.823152366290548	0.181346552304889	4.53911230088687	5.64915453983426e-06	3.74336188525587e-05
AK4P1	44.3008693876575	-2.25874691461477	1.15259690900344	-1.95970238768707	0.0500305859326643	0.112482602761299
UBBP4	1.73011732624705	-0.389540652114294	0.585238107970782	-0.665610538358417	0.505660068730422	0.650777807713745
RP11-595B24.2	0.5443907950278	-0.440096236679968	1.05881264482719	-0.415650718595069	0.677665607681342	0.790392230322588
RP11-737O24.3	74.521233454523	-1.24605373911496	0.176949060914231	-7.04187822572811	1.89665558172278e-12	5.35300803743252e-11
RP11-169F17.1	2.07116472805196	-0.702251839033691	0.528400146513505	-1.32901522391183	0.183842947289174	0.313155302766365
LINC00908	9.97692287559467	-0.537712972656303	0.357438899385166	-1.50434934077189	0.132491440855237	0.243105713905958
CTD-2206N4.4	2.09648977094957	-0.992203720086062	0.617852950328785	-1.60588975023599	0.10829813598306	0.208247790583038
C1orf186	0.951513101269859	-1.78292076203053	0.936199669267674	-1.904423618762	0.0568550355880112	0.124954796831999
AKR1C8P	17.8505448028636	-1.46297044077438	0.241989529362762	-6.04559397518918	1.48860551047758e-09	1.93211561208855e-08
RP11-758G22.1	0.550767335494555	-0.967824021776618	1.11223223689549	-0.870163613022089	0.384210997876932	0.536679912697578
DND1P1	58.882447738772	-1.23877012962892	0.93620636588476	-1.32318063064891	0.185775315733511	0.315653158017975
ANXA8L1	1.5374889189975	-0.834596467425614	0.941939319018702	-0.886040587301403	0.375595656503385	0.528158197263754
RP11-162A12.2	2.29097991445202	-0.918621085894732	0.522577571378953	-1.75786550400683	0.0787703965537485	0.162342966826723
CCDC58P1	0.893845799908892	-0.259003201835915	0.760667349384624	-0.340494701192903	0.733484012506005	0.833147403968121
NOTCH2NL	318.086186188676	0.122066362969376	0.158475382854494	0.770254412834912	0.441148992443053	0.59011905966995
DYNLL2	459.768094776805	0.65680990443106	0.153558353358856	4.27726587361962	1.89202779726532e-05	0.000113386477009983
MYH4	6.89153235954399	-1.76248825696002	0.372871593286166	-4.72679680805658	2.2808930058762e-06	1.61598425231285e-05
OTUD7B	69.0798014851419	0.265839953794163	0.258136862425624	1.0298411133387	0.303084597452424	0.453391287152161
SUZ12P1	345.947911640817	0.143797640375351	0.297272506024324	0.483723309291123	0.628582248403468	0.753041704606876
SNX19P3	1.39281466599915	-2.13945753569084	0.752328580172242	-2.84378075228914	0.00445817134581543	0.0149822117752046
KRT8P34	1.36266466622807	-1.30263971188478	0.700705324260265	-1.85904069340415	0.0630213705511583	0.135663089650153
DPRXP4	45.1314041233891	-0.96043757869562	0.240177729121429	-3.99886193532142	6.36477929022191e-05	0.000343557639101068
RP11-1109M24.14	0.856565556369291	-1.55845061862296	0.855335713000906	-1.82203384581617	0.0684498502840938	0.145079087010078
PRR13P4	1.27907318613254	-0.827443004965621	0.755923872066541	-1.09461155486936	0.27368685120699	0.421404538011078
PPY2	10.1364482423111	-1.91342107674293	0.338429349824934	-5.65382723966679	1.56913932935506e-08	1.66992453220125e-07
CTD-2370N5.3	1754.49002089024	-0.359355683280415	0.152765232970189	-2.35233944460741	0.0186557416715775	0.0499815293532612
LRRC37A7P	13.7284501395555	-0.179454313655652	0.306135652821292	-0.586192140646911	0.557746402617762	0.695524454071555
RBM8A	755.905552836001	0.0304692316300013	0.152136517701721	0.2002755951713	0.841265048108099	0.904149456451546
PGDP1	35.9026789851263	-1.82015851487781	0.256701537640036	-7.09056335077416	1.33567155706361e-12	3.88204342154478e-11
ARGFXP2	94.8631957554679	-1.08485656287894	0.206951299634722	-5.24208625311248	1.58771115999095e-07	1.41020457190725e-06
RNF115	304.711589318209	0.00799553406847394	0.140433547268331	0.0569346443495914	0.954597256861289	0.973725689760693
WDR45BP1	35.8153770153723	-1.80833780515586	0.271434811441477	-6.66214401738868	2.69861382515544e-11	5.27532578273727e-10
AP000275.65	195.788739999453	0.177703840938555	0.174716947090984	1.01709561606531	0.309107945604649	0.459338018105444
RPL17	1.62326035003738	-0.477945396350596	0.727344419990742	-0.657110143715243	0.511110096991656	0.655438898492139
RP11-271K11.5	1.68599525237386	1.0097633741169	1.58975500225334	0.635169175555762	0.525318084609586	0.667510224415837
SEC22B	336.552423082604	-0.529474294266187	0.125431185529813	-4.22123327647524	2.42969331743083e-05	0.000142885437061466
EEF1E1-BLOC1S5	152.084126517394	0.125183801122354	0.175701436858486	0.71248023556677	0.476167446091171	0.623410185683773
RP11-805L22.2	1.62353580627763	0.664705930062646	0.677999371954154	0.980393135390093	0.32689209694771	0.478500650460323
TXNIP	7378.64543267733	0.142022475690635	0.20086066926336	0.707069613038182	0.479523218522159	0.626871702503584
SRGAP2	109.943912961056	-0.238189121556777	0.239820050245843	-0.99319936474288	0.320612807874153	0.471875682842506
RP11-822E23.6	22.6236697217022	-0.334529487614102	0.8447550610227	-0.396007674945569	0.69209936631781	0.802054395432731
