## Supplemental table 1 for "Identification of host endotypes using peripheral blood transcriptomics in a prospective cohort of patients with endocarditis": suppl_file_1.csv (part 3 of 3)

	baseMean	log2FoldChange	lfcSE	stat	pvalue	padj
POLRMTP1	76.5976934989112	-1.41015670363676	0.206311764929947	-6.83507653630695	8.19612587077051e-12	1.84837855264892e-10
BAHCC1	50.6952975004281	-0.720992391019656	0.247286443081377	-2.91561632750888	0.00354986743909195	0.012264381170013
RASSF5	0.93723683698872	-0.627887188646158	0.664392985218012	-0.945053910284927	0.344631353853339	0.49680733634137
STRADA	141.521096451346	0.129952009872508	0.0947373474914611	1.37170834220602	0.170154250399613	0.295176481068491
RP11-552O4.2	29.3819001449169	-1.82472808801731	0.244609820531358	-7.45974991541025	8.66868570084347e-14	3.76991509256681e-12
RP11-41O4.1	11.1193391105313	-2.53436978323376	0.409333165189862	-6.19145966845427	5.96095916002908e-10	8.36576682753723e-09
ARIH2P1	72.7774688957	-1.82513498080923	0.33191548898291	-5.49879424549303	3.82397016748113e-08	3.82028284514153e-07
NBPF15	59.5348956741697	1.08275388901288	0.271930013527252	3.981737341047	6.84133590450099e-05	0.000367123288578168
EIF1P5	9.24142761370122	-1.18319208404445	0.361189042769693	-3.27582496681357	0.00105353832214663	0.00421534994728957
OR4K8P	25.6100770895385	-1.92179740597997	0.330479080372656	-5.81518625570159	6.05664101602652e-09	6.97226262844935e-08
MYO15B	24.2845478708873	-1.67167217886309	0.213115407248252	-7.84397618383266	4.36499924026387e-15	3.20336381744864e-13
TBC1D29	1.75231502326262	-1.29502001712987	0.63968077106883	-2.02447857697215	0.0429209340432407	0.0992994103905949
SH3GL1P1	287.896462926427	-1.01130453811407	0.190713397812957	-5.30274511235917	1.14074145793239e-07	1.03834001542962e-06
RP13-104F24.1	281.162520026072	-0.485733598614338	0.191507650464021	-2.53636654952118	0.0112009424734134	0.0327765741459096
RP11-1148O4.1	19.3729276250952	-1.38815019238917	0.277447142913317	-5.003296043394	5.63582893277329e-07	4.47134481950162e-06
AC006116.22	6.3127941146612	-1.54357839146499	0.386054098166982	-3.99834737875867	6.37862900839049e-05	0.000344199732612689
ACTBP9	0.614347816067911	0.400662267920982	0.896193700689094	0.44707106021043	0.654823753477864	0.773275948374497
AC005262.4	0.838111907229488	-1.3437627012092	0.890405904887698	-1.50915744587148	0.131258552055784	0.241379532009305
FXYD1	1.4050902174081	-0.256191620027403	0.616149557887002	-0.415794536810148	0.677560356878357	0.79033354662372
AARSD1	4.27043046741431	0.642481568984079	0.476462838523207	1.34844003988946	0.17751689311772	0.305113290858786
OR4F8P	124.019747773513	-1.96730946826621	0.818345023898474	-2.40400981348215	0.0162163379572049	0.0445122496349021
AC084219.2	55.3188264961713	-0.916253257781444	0.210328992565848	-4.3562860573993	1.3228786931048e-05	8.16189671193735e-05
ZNF850	62.9338225978568	0.274871530148319	0.195432086486858	1.40648107017372	0.159581321838943	0.281380100265223
UQCR11.1	0.768692986334594	0.316404038155936	0.987874602929669	0.320287653126824	0.74875028196008	0.843529404897204
PTGES3L	10.3054289941737	0.105339362480892	0.411981961680373	0.255689258945316	0.798190789662032	0.875048822253042
CCDC58P3	1.27460722189595	-1.19398934683835	0.75507802403366	-1.58127942919065	0.113814160939087	0.216516200169503
CTBP2P7	8.45922860608511	-1.49513447427203	0.455581781989888	-3.28181356976477	0.00103141773423845	0.00413718072264674
ZNF561-AS1	8.4296916161793	0.186214517417251	0.324329054616944	0.574153054641323	0.565864233967134	0.702079236902345
CTD-3162L10.5	84.8234256223298	-1.69016584963987	0.233464042149096	-7.23951249229417	4.50300405145648e-13	1.51069353063434e-11
CTB-54O9.9	0.484903428007154	-1.08186219338866	1.04927480671821	-1.0310570562276	0.302514064408816	0.452845505391168
CALM2P1	1.17659001372306	-2.77642533078082	0.728515499362747	-3.81107242496478	0.000138365218004723	0.000693321930218263
CTD-2006C1.13	6.95334340448534	0.728093286018323	0.411409218516724	1.76975442758273	0.0767680586355253	0.158972186311124
PTP4A2P1	12.7301779386231	-1.90370624207383	0.304566556839231	-6.25054261318231	4.09029110968321e-10	5.97861388504983e-09
AC005336.5	31.8622986187042	-2.02808952203662	0.387997346505351	-5.22707059804248	1.72216756082185e-07	1.51359966311154e-06
CTC-260E6.9	1.52010392100005	1.07366493094176	1.11444581259776	0.963407030476489	0.335343299518793	0.487166078391992
IER3IP1.1	120.60924168924	0.0564774659540034	0.420995396501267	0.134152217395644	0.893282209268322	0.936138843698801
RP11-209M4.1	32.3900766333757	0.267006286916976	0.292685167138536	0.912264497471422	0.361629498631372	0.514240300290195
CTC-448F2.3	0.626304020023496	-2.06996975978702	0.894803742786173	-2.31332264362429	0.0207049066364682	0.0544861079617683
RP11-793H13.10	118.129881101216	-0.0983046703893263	0.229798521135205	-0.427786349118789	0.668806676365721	0.783901776191485
RP11-8H2.1	8.95927400124948	-1.2525718515878	0.382495201249297	-3.2747387352748	0.00105759734880175	0.00423026183289497
CTD-2369P2.12	319.26310542735	0.112433056424859	0.138559784116845	0.8114407592469	0.417112600228807	0.567855260568296
AC104532.2	49.0833659595647	-0.439428541537171	0.177241615540332	-2.47926278598594	0.0131654269610622	0.0374427038697221
RP11-178C3.1	46.2089326810676	0.0107565837006969	0.150742842043446	0.0713571772621663	0.943113490283074	0.966883463582991
CTC-454I21.3	25.5526644446699	0.0793806286438303	0.211912932820134	0.37459076983851	0.707964838640352	0.813397567056264
CTB-50L17.14	2.53009942338424	0.237371642920702	0.523015859599562	0.453851711308414	0.649935561385661	0.769319417093293
CTB-50L17.2	4.68312630120704	-1.38633399923316	0.411644307503184	-3.3677958712509	0.000757716751237351	0.00315053473549185
CTD-2554C21.1	56.5694556353623	-1.78638394379048	0.270085100915558	-6.61415212366339	3.73687312194913e-11	7.06955384499357e-10
RP11-552F3.12	1.02596481888371	0.152461944293699	0.906536841235356	0.168180637960544	0.866441172649594	0.920041581481063
RP11-559N14.5	6.97966236079617	0.237556800070159	0.387287573587669	0.613386063150783	0.539621099089462	0.679561448467232
OR1AB1P	0.936160016517041	-0.122827976036765	0.965901320087285	-0.127164104119523	0.898810515448591	0.939566123128733
RNY4P13	1.44258181189727	1.67068029385835	0.673244461492773	2.48153588988164	0.0130817535840784	0.0372468357381786
FAM215A	144.638530197524	-1.85890199288569	0.238608358643033	-7.79059880155613	6.66923654990788e-15	4.53533835341805e-13
NFE2L3P1	1.10080759963717	-1.86062048205612	0.782635890442492	-2.37737689362054	0.0174362621071402	0.0471876036281273
CTD-2006C1.6	28.8966177674373	0.219579126492163	0.365483759050699	0.600790380022613	0.547979612296254	0.687064468809534
ZNF285	3.79592087101359	0.541704079672191	0.562330139732663	0.963320372494566	0.335386772645286	0.487189049616612
RP11-861E21.3	5.41238983045811	-0.998392038464738	0.32786264189827	-3.04515339925347	0.00232561660053915	0.00843862488366215
RP11-815J4.7	1.23387047944768	-1.70707244091562	0.717046170464805	-2.38070086868891	0.0172797373094667	0.0468299758780793
AC007229.3	14.4128001087322	-0.0302257785066168	0.572511591778314	-0.0527950506866256	0.957895204982802	0.97601574947137
CTD-2528L19.4	31.5614128868496	0.706667356958906	0.197109388707675	3.58515320651181	0.00033688038401237	0.00153756781643168
SNX33P1	99.288910632844	-1.87047443260515	0.272791684494055	-6.85678684111763	7.04265936458766e-12	1.63213630774319e-10
POLR2J2.1	19.6602853990951	0.20084155421712	0.682376756902255	0.294326487802528	0.7685084342302	0.85587980095457
RP11-686D22.3	6.79433108915757	-0.67829449519615	0.389602475518297	-1.74099123547354	0.0816851148396383	0.167137538065817
FDX1L	31.3933907815872	0.483498881233622	0.228099321819178	2.11968574644386	0.0340325558228609	0.0820779687399767
ZNF224	34.9204559513971	0.414049718785781	0.21370062798326	1.9375222370344	0.0526815378321278	0.117364017940459
SHC1P2	9.94511557311617	-0.0468858620547302	0.34907370289121	-0.134315079212204	0.893153429799141	0.936097075813881
SRSF10P1	5.84030766472524	-1.48664059359397	0.425801253023001	-3.49139553498135	0.000480504328525846	0.0021168391041335
RP11-64C12.3	0.485582163187746	1.50182556316959	0.933245622630545	1.60925004816673	0.107561676794849	0.207126644028733
AC024592.12	83.0345374232922	0.603123977040631	0.1996173441031	3.02140066911783	0.00251608177960167	0.00905141919610379
UBE2L4	5.71320549373064	-1.4504218599381	0.370572547496375	-3.91400245306161	9.07787123565578e-05	0.000473463269391783
FAM60CP	1.0081645283496	-2.80440747139134	1.05251966115045	-2.6644703893949	0.00771096545837655	0.0239234163499007
RP11-799D4.1	57.2653513092437	-1.7545036487296	0.226288722080046	-7.7533852885031	8.94746163549118e-15	5.68922894533957e-13
CTB-102L5.4	2.59874241581581	-1.23698836059153	0.496851444260946	-2.48965435218071	0.0127867382431706	0.0365486563902894
RPS10P27	14.5383853785599	-2.05448196817435	0.307611904015518	-6.67881164985964	2.40887512371062e-11	4.77939716679488e-10
C19orf83	3.27604086198584	0.355916120851364	0.532645392704582	0.668204636191725	0.504002976451743	0.649341752683696
CTC-260E6.7	3.74739138033731	-2.06105590645459	0.523171971702285	-3.93953808295267	8.16386426439081e-05	0.000430896437784583
LIN37	520.130758954241	-1.39016717267318	0.203083507082312	-6.84529823541865	7.63167114439496e-12	1.74114797754182e-10
NRBF2P1	41.2521926631815	-2.14956748928922	0.282380765369922	-7.61230137779836	2.69257794017564e-14	1.41565299284518e-12
NDUFV2P1	21.6492334258665	-1.7977813930875	0.405643790058042	-4.43192139790989	9.33970671764724e-06	5.94722539471876e-05
NDUFA7	228.999307549197	0.0582709384818767	0.144220281428188	0.404041220172572	0.686182407891369	0.797211790909676
RP4-569M23.5	169.324269151186	-1.50276205218946	0.209658335375164	-7.16767139021878	7.62841373624726e-13	2.37383835930253e-11
EIF1P6	0.484269826165134	-0.311611954634217	1.11324456233191	-0.279913295944141	0.779544026138557	0.863420257349919
AC005795.1	50.5497739320907	-2.20532311138472	0.28486190266874	-7.74172709907526	9.80753240652744e-15	6.10388933838049e-13
AC104534.3	2415.19105011213	-0.16093701982499	0.139389235829064	-1.15458714489511	0.24825953339881	0.392759827697228
AC003002.4	7.18483849901436	0.683257145824946	0.67967521561469	1.00527006153522	0.314766827001635	0.465646575170485
PCGF7P	1.76699328876355	-1.49921210034211	0.595709104544008	-2.51668488681183	0.0118464727316023	0.0342782855629556
AC005176.2	5.70620325090223	-0.144457051286928	0.382130981690812	-0.378030199613101	0.705408159697749	0.811730949742352
AC137932.4	2.27685560468994	0.256384538036755	0.535486062169745	0.478788443153696	0.632089139108404	0.755488605268307
EEF1A1P7	0.454200116326376	0.82389127354153	0.908973324240357	0.906397637389489	0.364725422871924	0.517016334019315
CLEC4GP1	1.33093720134979	-1.45352717385748	0.633425721943429	-2.29470816151557	0.0217498547657015	0.056803112691029
SCGB1C2	3.32642480947597	-0.326508367959883	0.702477328700793	-0.464795594989163	0.642077842604386	0.763806365108135
LRRC2-AS1	1.74926315583922	-1.72518937634667	0.619083738389349	-2.78668178368736	0.00532507417562597	0.0174623964727798
CTD-3214H19.4	2002.187621208	-0.000881940827256426	0.138452619666269	-0.00636998295432972	0.99491752331986	0.997125431787453
AC011530.4	4.74522529142711	0.442880488637445	0.435386732534451	1.01721172360805	0.309052720109929	0.459315294852433
CTD-2027I19.2	68.5568443125853	-1.89321409621516	0.212929000696996	-8.89129282539233	6.04019667514044e-19	3.72109515996009e-16
RP11-158I3.1	2.44776945722473	-0.324612556316173	0.563318169782657	-0.576250818327796	0.564445660512986	0.700802299352546
SIGLEC5	1038.1236851596	-0.122158090259262	0.225627077483763	-0.54141591346922	0.588220941056272	0.719867665010014
AC078899.4	2.10954144423672	-1.92943207858889	0.579940853520268	-3.32694630301891	0.000878032911869708	0.00358479222919823
RP11-739B23.1	9.76890387244176	0.467054776661968	0.355400930767889	1.314163065507	0.188791334845855	0.319568210112388
LETM1P2	3.03380899469865	-2.76530118945819	0.940791531391781	-2.93933469550611	0.00328917672734275	0.0114650346428899
CTD-3105H18.14	40.8693993991902	-0.475296800030744	0.171564101887294	-2.77037442449925	0.00559918861036026	0.0182154615800287
CTD-2583A14.10	7.31234158555205	0.157327120676929	0.327515521092401	0.480365388950658	0.630967600505938	0.754885977945194
EMR4P	26.0576228682994	0.400596997330582	0.302724968713288	1.32330345604888	0.18573448284982	0.315627474522615
MGC2752	15.2561170055282	-0.212871739773565	0.526643175314738	-0.404204876758057	0.686062067879469	0.797177147483908
CTC-429P9.4	192.297999896766	0.136638165723148	0.13196701500504	1.03539635050418	0.300483849374071	0.450688133458764
CITF22-62D4.1	0.525864337484264	0.444818404088396	1.02273124732478	0.434931860400212	0.663611887697394	0.779941023489536
CTD-2207O23.3	477.030286969456	0.589377054152238	0.128330050845629	4.59266594432517	4.37619275628037e-06	2.95711998930186e-05
CTB-167G5.6	2.1702842547112	1.11163247986389	0.571299346002257	1.94579687101461	0.051679144646641	0.115457249385502
CTD-3105H18.16	33.9905895979035	-0.425877370291472	0.250456821729857	-1.70040235817902	0.089055268566067	0.17870917685475
CSAG3	6.55346042381049	-2.01555143431772	0.630667387521965	-3.19590242685178	0.00139394242701154	0.00539949592411573
CKS1BP3	60.2438440754744	-1.82190719836017	0.26084779355365	-6.98456051147487	2.85749064221139e-12	7.51178845989092e-11
MRPS17P1	53.2607494908011	0.313829804344856	0.307550921142139	1.02041575157506	0.307531326588014	0.457672095918436
MIA-RAB4B	69.2548726152129	0.101420483583176	0.561876779253924	0.180503069939721	0.856757644516703	0.914555490616194
AC003006.7	142.178019386596	-0.0329305419871607	0.118712708907498	-0.277396938290915	0.781475332310651	0.864740078064421
MTRNR2L12	22.8746239044196	-0.308994861166431	0.352172812235295	-0.877395558178364	0.380271824929617	0.532768884272252
ZNF728	0.795002398686218	-0.270733334213537	0.983785851505644	-0.275195393183579	0.783166126090005	0.865744365707855
Metazoa_SRP.10	10.9442238928905	0.0599788347714423	0.399564072113985	0.15011068050766	0.880677293639342	0.92843533685699
LYPLA2P2	28.2406063567346	-1.7912658024793	0.274163349794797	-6.53357133190853	6.421958547204e-11	1.14368003935191e-09
FBXO17	1.3752654693147	-0.0358509755387304	0.802938616829887	-0.0446497089407345	0.964386520136335	0.979456797322181
CTD-2561J22.3	7.00786576328976	0.119721646181345	0.544026459960008	0.220065851558298	0.82581986938645	0.894290546477457
AC078899.3	3.73357903154741	-1.61946126048801	0.56654405575037	-2.85849131069442	0.00425660766519443	0.0144037715287357
MAGIX	9.576115979122	-1.33256873603984	0.370745878093084	-3.59429143998539	0.000325275579473737	0.00149194759928931
IKBKG	88.6207881574661	-0.0886262719285211	0.295617898249712	-0.299800088063874	0.764329648147002	0.853433761471448
ZNF587B	0.923520853983555	0.50874105479414	0.769422531825277	0.661198540140577	0.508484997356993	0.652956128495824
CTB-50E14.5	25.8059254006772	-1.70370851872186	0.248741999024786	-6.84929977808889	7.42123368848822e-12	1.70536050231515e-10
SPIB	49.2472120745808	0.112492006220718	0.239845810107348	0.469018016909989	0.639056757835092	0.761261860612399
RP4-639J15.3	0.601203792942512	-0.20823962039076	1.01560643671187	-0.20503968157681	0.837541122176227	0.901619519508619
CTD-2583A14.9	2.54078358507287	0.135180768216668	0.622752828024174	0.217069697853576	0.828154028544772	0.895522894447389
RP11-370I10.12	1.61318819171083	-0.619027481427498	0.596045488405283	-1.0385574481634	0.299010604358213	0.449046646274344
ERVV-1	38.9943303909944	-1.97225626364649	0.271502571717757	-7.26422682175094	3.75178005097157e-13	1.29113925046157e-11
AC003002.6	37.840980413738	0.835697173497978	0.155633525442954	5.36964751726512	7.88906829245172e-08	7.39883705191439e-07
RP3-461P17.10	2.87602785459329	0.584894548690601	0.459486301844098	1.27293141567701	0.203042380170681	0.336930981905615
TMEM185A	85.8740233303814	0.289397497503174	0.189802687929109	1.52472813035853	0.127326922337685	0.235657063513233
GPR32P1	122.701180593878	-1.98756693172696	0.361543910001781	-5.49744270818216	3.85338446648117e-08	3.84530655003586e-07
CTB-167G5.3	0.775346883093152	-2.17551568693553	0.867362427242187	-2.50819682592509	0.0121349051826144	0.0349921553669594
ZIM2	5.9387551127707	-2.26567118347498	0.493019652984552	-4.595498718478	4.31715446775593e-06	2.92116948292682e-05
CTD-3214H19.16	5.8000530962089	-0.976693018965842	0.427749473440645	-2.28332956463912	0.0224109627842904	0.058296305939995
NBPF9	2.28673997666755	1.33334800810231	0.528236194248591	2.52415117066898	0.0115978043423954	0.0337138352669765
SLC25A53	1.80752522503518	0.0800984076436399	0.548266786604596	0.146093853577539	0.883847298493444	0.930496262305142
CTD-3105H18.18	39.6432202872876	-0.456840603134947	0.224928029176201	-2.03105235398241	0.0422496840117545	0.0979910040162012
RP11-1137G4.4	59.5588412331085	-2.11656651678234	0.292177170327538	-7.2441201152356	4.35255556137635e-13	1.47143111521155e-11
CTD-2542C24.2	2.43404649162909	-0.12563949350161	0.470749194495523	-0.26689263618656	0.789551826534692	0.869692077595718
PLEKHA3P1	74.4795592663727	-1.91867983796497	0.234109770626034	-8.19564186848853	2.49259443971292e-16	3.1770225062734e-14
IPO5P1	5.28361243523359	-0.0529699231581341	0.391329368863191	-0.135358926195627	0.892328097341409	0.935521050592421
RP11-420K14.6	29.2190135140911	-1.18529867253152	0.267678798471565	-4.42806333299286	9.50829850242382e-06	6.0392954029279e-05
RNF225	26.322926070058	-1.4977753994772	0.319484411528034	-4.68810165827378	2.75751037855817e-06	1.92883360991045e-05
EGLN2	731.12821983546	0.189789438761588	0.082835323504837	2.29116554063443	0.0219538411537406	0.0572594408767709
ARHGAP19-SLIT1	66.6094822861103	0.0304191520871557	0.340940645283577	0.0892212545144171	0.928906074079135	0.958042942429384
LUC7L2	267.959425904783	0.482263128798014	0.771881512331263	0.624789065541246	0.532109508134958	0.672914539011182
ZNF559-ZNF177	45.879998277062	-0.279051229660832	0.196636488561835	-1.41912231906583	0.155863358036446	0.276346016216623
C8orf44-SGK3	10.1258436167698	-0.750097193409265	0.545013240508725	-1.37629168918742	0.168731344887898	0.293285816393027
MTRNR2L11	0.722995014694175	0.159473891954745	0.936492663366065	0.170288458407718	0.86478328755353	0.919383596528058
RP11-453E17.3	0.582222597235134	-0.800714212791453	1.02812635059621	-0.778809153492776	0.436092144879689	0.585746278331881
NBPF8P	56.6656734973134	0.618195272993033	0.193492467447559	3.19493198442248	0.00139863797831797	0.00541173346048207
RP11-514P8.7	85.1646471915396	1.24393354991476	0.218026393952608	5.70542642733959	1.16052177717151e-08	1.26643556761597e-07
C10orf32-ASMT	217.83607769482	0.350618103928991	0.240179099207836	1.45981938097614	0.144339720559606	0.260103897914502
RP11-331G2.6	85.4774381132594	0.0166870885538221	0.284028844545483	0.0587513869604532	0.953150129116386	0.972936378780936
GS1-21A4.2	1.07038041261374	-2.42947015474288	0.759151585618988	-3.2002437994804	0.00137311385025464	0.00532349862305413
PFN1P2	16.1086986507184	-0.99184040604459	0.279459028451179	-3.54914425753779	0.000386485287813433	0.00174127304051055
AC000095.9	35.0793258985826	-1.73830496373686	0.388766564791573	-4.4713334971818	7.77333680298273e-06	5.0427912011394e-05
RP11-44D5.1	2.15876406139837	0.048089691517616	0.559410512167698	0.0859649407217429	0.931494287272044	0.959607468077587
RP11-124D2.7	40.9311639498595	0.281949532545005	0.260741595750011	1.08133699087785	0.279547238597708	0.427961396928614
RP11-694I15.7	132.720503491143	-2.01508958097343	0.229971183342934	-8.76235688176861	1.9120979441774e-18	8.01851930733249e-16
BNIP3P37	29.7686873539398	0.352952225510632	0.332562293391701	1.06131161747467	0.288548307821495	0.438385348543085
RP11-407N17.6	7.0385081766067	-2.00732258121829	0.400742085175455	-5.00901366608259	5.47096887761701e-07	4.35034649397149e-06
RP11-674I16.2	12.5220663463092	-1.53360739462333	0.304941914222076	-5.0291787487976	4.92585033038212e-07	3.97248177055954e-06
RP11-311H10.7	1.09653647430249	-1.96245007371363	0.861130471868713	-2.27892304107527	0.0226716404882455	0.0587984585936247
RP11-51F16.9	0.586353475456144	-1.64796914799751	0.856129128119842	-1.92490722937629	0.0542409653258182	0.12009379287035
NBPF14	208.711474002807	0.085634050377626	0.307086492505201	0.278859710432153	0.780352488880492	0.863989715027163
RP11-231P20.5	0.478209244359057	-1.5662807957688	1.09731385691534	-1.427377213819	0.153471195130101	0.273177176334156
RPS10-NUDT3	286.476199717408	-0.083364021823263	0.128206044399464	-0.650234723438762	0.515540614812985	0.659212653424757
CTD-2583A14.11	1.96286803992936	-0.0264944434700964	0.698315554588104	-0.0379405031092626	0.969735119471491	0.9821948296704
LINC00221	1.26003792606743	-0.802404801779645	0.793493270064152	-1.01123075903942	0.311905997174497	0.462385348727751
CHCHD2P3	53.913547134627	-1.63372696999077	0.242422797449816	-6.73916392012992	1.59300605786127e-11	3.34019234489412e-10
SRGAP2D	0.89416941680272	0.343314306671925	0.839811723651178	0.40879913557211	0.682687074330875	0.794540739265419
RP11-210K20.4	24.5235295150956	0.400713114985714	0.287753374806279	1.39255748175145	0.163753647946127	0.286727607244769
RP3-468K18.6	1.30649526390251	-2.69245175234992	0.764987085227405	-3.51960419246757	0.000432191243064191	0.00192811154105613
REXO1L8P	103.200620828981	-1.36852158341449	0.274891005249569	-4.97841528925993	6.41069898086373e-07	5.04520291107922e-06
MAGOH3P	5.49563984958123	-2.38065945869687	0.500358972080777	-4.7579030087074	1.95614443353573e-06	1.40283273240492e-05
RP11-137J7.3	27.8438812143832	-2.09139832350235	0.375560595561676	-5.56873737079505	2.56591895919719e-08	2.6413518777522e-07
RP3-467N11.2	78.6707167556523	-2.12362885471871	0.327434847852646	-6.48565315709585	8.83481997014803e-11	1.52735926074222e-09
CTC-539A10.7	8.99291117292292	1.02426250579596	0.412366061005081	2.48386713324437	0.0129964289287544	0.0370458169157067
MTRNR2L2	22.0344636720733	-0.984730491913712	0.257509315827986	-3.8240577384451	0.000131273151964771	0.000661480262362545
AC096553.5	45.1839446044638	-1.71841478174873	0.302441358678261	-5.68181147333356	1.33275526763742e-08	1.43834672358443e-07
TMEM56-RWDD3	4.80349892703579	-0.308330741752615	0.587442974849689	-0.524869229786106	0.599674101133423	0.729779097505322
BNIP3P28	5.56896804281175	-0.344837473993289	0.457152656809518	-0.754315804265298	0.450659614616765	0.599099388047784
RP11-809N15.3	2.04320943638227	0.413002216870912	0.568105283927081	0.72698182635443	0.467237088852191	0.614780131925418
BOLA2P2	0.521426079518532	-1.16370748741751	1.02984898770706	-1.12997876514739	0.258485172340666	0.404396814748281
CTA-221G9.10	10.7673545618408	-1.63524951066049	0.359735656919057	-4.54569759546641	5.47536024372507e-06	3.63229830405761e-05
VDAC3P1	105.396389477833	-1.912372514037	0.238044831400688	-8.03366535112036	9.46030116576742e-16	9.00671807744117e-14
BRDTP1	7.64442868110677	-2.0030295927672	0.424111510122918	-4.72288430037345	2.32523145357289e-06	1.64409079051704e-05
RP1-152L7.8	0.829436572922024	-1.24968816233113	0.823232055283412	-1.51802660539124	0.129007691741627	0.238077585356797
AC007326.9	49.2711396175434	-1.95062618596035	0.295813615563097	-6.59410548850914	4.27827442569276e-11	7.97388862007689e-10
TCEB1P33	26.1258060452637	0.298923109797608	0.344140405748918	0.868608000699865	0.385061576886751	0.537493228222091
SRXN1	251.273141306478	-0.324363615595657	0.282031858197023	-1.15009565823256	0.250104474442392	0.394858931337714
AF146191.8	1.02677441035669	-2.29091749013133	0.876873314431776	-2.61259802576598	0.00898569195578671	0.0272120000717454
CTAGE6	24.1211545887831	-2.13125383453096	0.999700033495562	-2.13189333112133	0.0330156165842103	0.0800418520162005
NBPF19	5.96874541176369	-0.037610335896005	0.535695701519822	-0.07020839590331	0.944027791853454	0.9670327729391
RP11-290L7.5	0.492282755806737	-0.713700986169822	1.11090780527011	-0.642448439721145	0.520582056773798	0.663651691224443
RP11-288K12.1	1.15936479767276	0.207671694402224	0.658644020690104	0.315301874576548	0.75253246183559	0.845680740784166
RP11-307A17.2	88.1733463598027	0.395514261953778	0.281982084623432	1.40262195196535	0.160729602207217	0.2828667549636
PPIAL4E	32.8603808677203	-2.27118267488448	0.26237740321722	-8.65616721194618	4.87892749552957e-18	1.57343073883674e-15
CTD-2542C24.9	21.0721663969078	-1.5234169553643	0.300206040035326	-5.07457130171345	3.88370585313282e-07	3.19345056915165e-06
LIX1L	651.747502425027	0.399147101105274	0.153187563213392	2.60561035590896	0.00917107247049164	0.0276782212856013
KRT8P47	2.52603941259316	-2.27209128922726	0.589448522967039	-3.85460511087634	0.000115916574766194	0.000591779313436806
RP11-1E1.2	2.48057394504547	-1.03469479789913	0.509355053509345	-2.03138221712008	0.042216236925842	0.0979392229945805
RP11-548K12.13	22.7879052970158	-1.82058500754025	0.295774525122664	-6.15531377080299	7.4928997158674e-10	1.03022984149549e-08
SNX29P2	40.5766597630782	1.59354797664926	0.457892890284841	3.48017628240081	0.000501083963414132	0.00219815488109916
ATP1B3P1	107.994153968493	-1.77533923121217	0.223687021305429	-7.93671094930476	2.07613121870107e-15	1.741280912142e-13
RP11-392O18.2	37.0038618115257	-1.16816306288509	0.19566518241248	-5.97021426337618	2.36942209788326e-09	2.94098882382085e-08
MROH7-TTC4	0.543610537408132	-0.153349276400259	1.03779653424499	-0.147764298048868	0.882528786005025	0.929694775092944
GTF2H5	85.7506314985331	0.0288558877665991	0.17213604479482	0.167634197712595	0.866871065997825	0.920214566382575
TPTE2P2	5.24953859836297	-0.449963335013557	0.425266265126257	-1.05807436872513	0.290021538749203	0.439940518645226
NUDT3	104.875662319851	1.67855890669026	0.287516673009604	5.83812719144182	5.27908512963436e-09	6.17400573627158e-08
KMT2B	476.045540868736	0.103195478867925	0.119271311716863	0.865216265189567	0.386920099625103	0.539403491744257
POM121C	1769.89245578812	0.34859058900336	0.100640486354607	3.46372122820532	0.000532758314333768	0.00231977062802488
CD24	25.7856309113075	0.75534208970709	0.380216973645006	1.98660802137761	0.0469658516269096	0.106773508567992
RP11-444E17.6	0.889806231487233	0.166800274278286	0.826734973345782	0.201757854277348	0.840106031325282	0.903234496992565
C6orf165	0.721194834031019	-0.48575942623585	0.838180987346448	-0.579540020078109	0.562224851176121	0.698981174826358
AP000347.2	21.7708167304171	-0.908042697122322	0.444382063461592	-2.04338287204701	0.041014551655138	0.095819543047605
ZNF595	23.5549375439845	0.333034978753223	0.30508609075451	1.09160984012609	0.275004629132709	0.423026771433572
RP11-343C2.12	1.28198479090414	-0.373800257015274	0.940020449254352	-0.397651197175319	0.690887316013784	0.800987249667639
DOC2B	7.26693391595506	-1.43278403171905	0.513334882741187	-2.79112929958714	0.00525244852541741	0.0172724749585842
GS1-259H13.10	2.85465925892856	0.238031239133178	0.424334808750332	0.56095148035152	0.574830613933673	0.709246346985203
POLR2J4	92.0373440298052	0.468547939034412	0.354324490291316	1.32236961280657	0.1860451024508	0.315966361164081
PCDHB16	7.0548815152951	-1.86413635403304	1.60426350153381	-1.16198888290532	0.245239980708849	0.389101142259703
FAM223A	188.885105052555	-1.51405146613487	0.22868633605747	-6.62064683110048	3.57630479617877e-11	6.77305982527922e-10
OR9I3P	2.27746132077355	-1.90906737017617	0.598436787863737	-3.19009026331928	0.00142228363679452	0.0054827493313333
STAG3L5P-PVRIG2P-PILRB	234.85325154863	-0.335962201906213	0.214615077881222	-1.56541751503662	0.117485044211115	0.221904995570013
KRTAP10-7	115.196500052947	-1.54641925054865	0.303259897513052	-5.09931996690096	3.40875910483122e-07	2.82268331515714e-06
CTC-487M23.8	27.2338623304455	0.0687736215485532	0.342833160730551	0.200603761322277	0.84100841675055	0.904001481591351
OR10Q2P	2.17455394732986	-1.74162036896851	0.541045135245998	-3.21899275219737	0.00128641736732587	0.0050294492987149
RP11-574K11.31	52.566177486993	-0.990344309763383	0.412708872240141	-2.39961962627044	0.0164121162094899	0.0449419469523857
RP11-500M8.7	309.430282994808	0.132655286289883	0.224857377812168	0.58995300746011	0.555222154982967	0.693112751840315
RBAK-RBAKDN	8.91755440600703	0.463004946027073	0.380707923849675	1.21616839845417	0.223920779253078	0.363494625344191
ARL2-SNX15	93.6621178476957	0.210474469208441	0.24586981952817	0.856040280227751	0.391975499563145	0.544340020011485
CELF6	4.48383716239052	-0.0584214908334887	0.435557917351525	-0.134130246532377	0.893299582470093	0.936138843698801
C2orf15.1	10.4167531335516	0.133348887843161	0.465735172361112	0.286319126741339	0.77463371004262	0.860274748331951
RP4-583P15.14	87.4334884477912	0.403966239156544	0.192098938221906	2.10290719405173	0.0354738828538439	0.0849723240452539
GRIN2B	2.91206401463095	-2.25739116242615	0.60065765632482	-3.75819926484948	0.000171140569911176	0.000841277939672214
NBPF26	1.3543309998746	-0.015741024162834	0.810448176737324	-0.0194226165406451	0.984503968420029	0.99054180716221
RP11-38C17.1	30.0154751615077	0.553037486480617	0.31089441673474	1.77885949927649	0.0752627995177564	0.156690743251329
SNURF	264.93417771406	0.679893269099499	0.159182090718179	4.27116685069305	1.94452850786306e-05	0.000116295350115423
ZBTB8B	112.734302266415	0.319960545194019	0.271689686874852	1.17766908591345	0.238928555868619	0.381943061763839
RP11-136C24.3	60.1582492802789	-2.2200974784137	0.24520668739507	-9.05398422040892	1.37844752430176e-19	1.63531663324854e-16
RP11-944L7.5	10.1443369186822	-1.09920626970798	0.791702183582227	-1.38840878868666	0.165012601675637	0.288462825879129
OR13I1P	1.15680837698993	-1.98924646584264	0.786214581318824	-2.53015717732658	0.0114011440196015	0.0332464154995433
Metazoa_SRP.11	0.75787382368469	-0.516001207015604	1.01972658713945	-0.506019175652855	0.612843188254295	0.740623658634093
RP11-78J21.7	50.2161412190624	0.972085702102172	0.169693094747964	5.72849298049494	1.01326745040672e-08	1.11961603538353e-07
HIST1H2BG	5.64919977662854	-1.6084063289736	0.572967281763492	-2.80715213619739	0.0049981630246111	0.0165226436472364
CH17-264B6.4	22.3179384246016	0.373729802572208	0.29936664737766	1.24840160333805	0.211884022156439	0.347996389615942
NOL12	171.527121453338	0.0307250460181397	0.110770110481613	0.27737668478032	0.781490882379512	0.864740078064421
ABC12-47964100C23.1	19.4108540470211	-1.47162872585491	0.35309124472576	-4.16784258413968	3.07496161723817e-05	0.000176933351729552
Metazoa_SRP.12	1.33519803303776	0.196355739885922	0.715817064858442	0.274309945271776	0.783846442320242	0.866224582042064
AC245136.1	76.7158689242278	-1.81237675117544	0.23723366507346	-7.63962716090164	2.17851656480763e-14	1.18426581036904e-12
RP5-994D16.11	3.12615269737173	-1.0746090759422	0.876521956844696	-1.22599219283745	0.220201612995744	0.358547749809932
SEBOX	33.3941891145667	-1.67117389556414	0.27146309510019	-6.15617343840918	7.45236083310941e-10	1.02545649494966e-08
HIST1H4F	57.2381148358935	-1.72618849618933	0.303148956232473	-5.69419244467257	1.23957208906549e-08	1.34602855762704e-07
LA16c-358B7.4	20.4786100485215	1.21799958110053	0.4744778869174	2.56703128783021	0.0102573356730949	0.0304043172686337
F8A2	122.542566284021	0.383940070617689	1.27888198284977	0.300215403584108	0.76401285632725	0.85331878064925
AC145212.2	3.85156908305404	-1.25639133735254	0.459122917785374	-2.73650320792713	0.00620959895263515	0.0198890100659689
CH17-52D20.1	16.8826865857579	0.289860980142328	0.280284912956286	1.03416547499842	0.301058811328033	0.451203952001416
HIST1H2AH	410.78273051126	-1.16939348985473	0.217905081207229	-5.36652694547601	8.02672138067915e-08	7.50794708857684e-07
ZNF66.1	31.861184662742	-0.191054686775587	0.212927745275921	-0.897274737625245	0.369572333196873	0.522096459770381
CH17-262O2.1	17.1452731271276	4.26851814547352	1.20258245943849	3.54945984117094	0.00038602233960646	0.00173976751982819
RP11-449H3.3	3.64129405728398	0.381037991246992	0.46037469942765	0.827669269663839	0.407857827110353	0.559470397888992
SPATA31A3	36.7420603053086	-1.55709052390833	0.269731378254381	-5.77274521779907	7.79903237875573e-09	8.82237362151732e-08
PPIAL4C.1	14.3334294530108	-1.40224435568546	0.608733685263574	-2.30354322363203	0.0212482981331094	0.055724579365464
CTD-2033D15.2	460.37432855851	-0.856539250697454	0.332990536130028	-2.57226304582718	0.0101036092738338	0.0300143144105302
OR13C2	91.4289688597564	-2.08925722265909	0.323552326576008	-6.45724679148085	1.0662494261147e-10	1.80402028262806e-09
HIST1H2AJ	245.533481466921	-0.444586113826285	0.23669386517468	-1.87831701298291	0.060337810535257	0.130990984464129
CTD-2587H24.14	0.632747867955257	-0.813305903111253	1.16457488931027	-0.69837149210124	0.484944899886881	0.632355788081169
PMS2P10	1.52692614199012	1.55411479705026	0.893874797675247	1.73862693197318	0.0821004060766716	0.167636732231442
AC005795.1.1	1.4839137051737	-1.99024389507583	0.661900184429143	-3.00686408902019	0.00263957748099501	0.00944744526981614
HIST1H2AE	270.472437421718	-0.769401055743801	0.212658255089451	-3.61801640580642	0.000296869582406313	0.00137703822350784
CH17-264B6.3	24.7318132981506	0.60911619689218	0.224619324007411	2.71177112469666	0.00669247849554037	0.0212271967840721
HIST1H2BF	435.039391399025	-0.503835144322031	0.156058955398465	-3.22849235428746	0.00124444585415114	0.00488596184332681
ADH5P4	5.00023518317509	-2.39708697233958	0.514511968549866	-4.65895279189653	3.17822072178314e-06	2.19607695460049e-05
REXO1L6P	3726.87573736042	-1.2732047299025	0.388312689485953	-3.27881309155249	0.00104244655035079	0.00417666312359609
ZNF670.1	28.3901228329005	0.389634667903655	0.204064387681595	1.90937121528333	0.0562142213317766	0.123669882627602
OR13C5	74.1693808428535	-1.97877293468948	0.30932610043758	-6.39704484002565	1.58412819160497e-10	2.56445311017815e-09
GOLGA8IP	0.827892441359134	-1.49729991781447	0.855208350481248	-1.75080133042655	0.0799801373679834	0.164259580161181
H2AFB2	62.013178950856	-1.57946384547856	0.548256617321914	-2.8808842348202	0.00396561264644748	0.013512543149909
ZNF229	1.91127416392772	0.288068931353967	0.535004435876558	0.538442136245078	0.590271842956583	0.721675549770532
OR4F29	64.7871847460581	-1.75673097548878	0.433680702526161	-4.05074739377598	5.10542996425649e-05	0.000281533932249373
HIST1H2BI	267.85892091076	-0.99713869005664	0.320625365386535	-3.1099806743441	0.00187099584920522	0.00696993441033239
HIST1H2AM	593.230668619502	-0.283970648869172	0.18166822145589	-1.563127808449	0.118022535978807	0.222490733832251
HIST1H4B	115.478300530218	-0.216925822727112	0.273163484790619	-0.794124525440826	0.427122941158381	0.577397832728726
HIST1H3H	47.8383287146391	0.0706006590739493	0.272591495315116	0.258998025570588	0.795636763897481	0.873420967073888
OR2S2	56.9082105762628	-1.88969577679055	0.261148814373824	-7.23608790383223	4.61812063906276e-13	1.54636803832343e-11
OR6Q1	52.3129556848408	-1.84857690523254	0.242006906372311	-7.63852954836188	2.19716535317242e-14	1.19072841124387e-12
PRAMEF11	5.2571815096524	-2.78068652008307	1.14816673120203	-2.42184906121775	0.0154417628803511	0.0426963531572407
AC063980.3	0.413013530914566	0.36693318459817	1.09651883703236	0.33463463846298	0.737900712169393	0.83585135795398
OR2AG1	62.4165664187249	-1.79001036542714	0.268549223972889	-6.66548329183722	2.63795821217629e-11	5.16822669533493e-10
OR8B4	70.7786675697218	-2.24776222247341	0.27634015653292	-8.13404121454798	4.15211283146009e-16	4.71813956777461e-14
RP11-33O4.2	0.758281013575402	-0.361054094642294	0.897542022633212	-0.402269849809408	0.687485441132023	0.798357030042746
RP4-613B23.5	54.1854025130689	-0.210569184569209	0.135099774677928	-1.55861980577833	0.119086392497855	0.223897163862587
RP11-274B21.1	443.073676484469	-0.286229082340614	0.14632173301917	-1.95616246769791	0.0504460183033851	0.113286461861217
PAGR1	181.308481000903	0.327921090461104	0.142047060842847	2.30853837112403	0.0209692112128803	0.05508288099813
MATR3.1	2.71086343196006	1.43434307566637	0.741202832041306	1.93515595686018	0.0529711605763113	0.117815513477784
LINC00921	39.4391066807269	0.004849495079414	0.192106593171446	0.0252437722170528	0.979860522888008	0.987541965531385
PI4K2B	28.8875380146751	0.163882705255672	0.178806250787657	0.916537898053087	0.359384839563343	0.511957714269586
SNHG4	1405.49042456462	0.560163341544567	0.361333471313352	1.5502669584097	0.121077454435717	0.226745051034162
SEPSECS-AS1	10.338638758994	0.13263921060019	0.287414063900089	0.461491719647714	0.644445860778336	0.765405294341481
RP11-274B21.13	16.1801577454422	-1.72792577283871	0.2981250554037	-5.79597635797124	6.79248328372008e-09	7.75849598418689e-08
