## Supplemental Table 2 for "Identification of host endotypes using peripheral blood transcriptomics in a prospective cohort of patients with endocarditis": suppl_file_2.csv

	ID	Description	setSize	enrichmentScore	NES	pvalue	p.adjust	qvalues	rank	leading_edge	core_enrichment
GO:0050911	GO:0050911	detection of chemical stimulus involved in sensory perception of smell	370	-0.842083993613846	-3.08459204709	1e-10	3.965e-08	3.55413533834586e-08	2150	tags=87%, list=12%, signal=78%	ENSG00000255095/ENSG00000183706/ENSG00000188324/ENSG00000204692/ENSG00000230301/ENSG00000176695/ENSG00000181009/ENSG00000205329/ENSG00000124657/ENSG00000176281/ENSG00000183251/ENSG00000171496/ENSG00000181518/ENSG00000165762/ENSG00000176299/ENSG00000187612/ENSG00000174982/ENSG00000196778/ENSG00000184954/ENSG00000181939/ENSG00000257115/ENSG00000179695/ENSG00000227152/ENSG00000221954/ENSG00000150269/ENSG00000172188/ENSG00000150261/ENSG00000177212/ENSG00000184140/ENSG00000188340/ENSG00000196341/ENSG00000232382/ENSG00000204695/ENSG00000234195/ENSG00000236927/ENSG00000174667/ENSG00000176231/ENSG00000236032/ENSG00000206536/ENSG00000171054/ENSG00000172489/ENSG00000177151/ENSG00000180974/ENSG00000197706/ENSG00000181698/ENSG00000181958/ENSG00000172199/ENSG00000205497/ENSG00000254834/ENSG00000205330/ENSG00000170790/ENSG00000172457/ENSG00000177489/ENSG00000197437/ENSG00000181718/ENSG00000179919/ENSG00000165204/ENSG00000180433/ENSG00000186119/ENSG00000205029/ENSG00000182634/ENSG00000231192/ENSG00000172769/ENSG00000180016/ENSG00000205495/ENSG00000255012/ENSG00000186881/ENSG00000196098/ENSG00000176269/ENSG00000181767/ENSG00000204694/ENSG00000206517/ENSG00000223898/ENSG00000237388/ENSG00000172362/ENSG00000181693/ENSG00000197786/ENSG00000188558/ENSG00000237521/ENSG00000196240/ENSG00000148136/ENSG00000176922/ENSG00000173285/ENSG00000221840/ENSG00000180988/ENSG00000206525/ENSG00000175398/ENSG00000255582/ENSG00000277556/ENSG00000255223/ENSG00000167825/ENSG00000182974/ENSG00000186306/ENSG00000276119/ENSG00000262796/ENSG00000197849/ENSG00000206512/ENSG00000224319/ENSG00000229185/ENSG00000174937/ENSG00000221938/ENSG00000221989/ENSG00000198601/ENSG00000168131/ENSG00000176787/ENSG00000234560/ENSG00000262980/ENSG00000186723/ENSG00000112461/ENSG00000227137/ENSG00000233046/ENSG00000243441/ENSG00000179468/ENSG00000262191/ENSG00000176900/ENSG00000205327/ENSG00000180934/ENSG00000172154/ENSG00000187918/ENSG00000279486/ENSG00000159961/ENSG00000181001/ENSG00000136839/ENSG00000172320/ENSG00000172365/ENSG00000197887/ENSG00000185821/ENSG00000181499/ENSG00000155249/ENSG00000167822/ENSG00000183269/ENSG00000198128/ENSG00000203663/ENSG00000172772/ENSG00000179626/ENSG00000196171/ENSG00000254737/ENSG00000177476/ENSG00000171944/ENSG00000172324/ENSG00000166368/ENSG00000176893/ENSG00000186113/ENSG00000171501/ENSG00000221888/ENSG00000181074/ENSG00000180708/ENSG00000184155/ENSG00000167359/ENSG00000094661/ENSG00000173302/ENSG00000198967/ENSG00000182854/ENSG00000181273/ENSG00000183024/ENSG00000221882/ENSG00000169484/ENSG00000205328/ENSG00000239590/ENSG00000176219/ENSG00000196099/ENSG00000198104/ENSG00000149133/ENSG00000185926/ENSG00000170683/ENSG00000226288/ENSG00000178358/ENSG00000176253/ENSG00000176547/ENSG00000186943/ENSG00000172640/ENSG00000181961/ENSG00000189181/ENSG00000181609/ENSG00000184394/ENSG00000196832/ENSG00000181903/ENSG00000204246/ENSG00000186513/ENSG00000167360/ENSG00000187701/ENSG00000221933/ENSG00000184166/ENSG00000197938/ENSG00000255425/ENSG00000171014/ENSG00000196119/ENSG00000221858/ENSG00000181927/ENSG00000278889/ENSG00000176246/ENSG00000170605/ENSG00000197790/ENSG00000198965/ENSG00000221813/ENSG00000197591/ENSG00000179055/ENSG00000181785/ENSG00000176742/ENSG00000169488/ENSG00000196944/ENSG00000169214/ENSG00000165202/ENSG00000172377/ENSG00000233412/ENSG00000196772/ENSG00000176198/ENSG00000188124/ENSG00000180090/ENSG00000127780/ENSG00000176798/ENSG00000213215/ENSG00000171481/ENSG00000184022/ENSG00000177201/ENSG00000187080/ENSG00000176200/ENSG00000186440/ENSG00000231861/ENSG00000221977/ENSG00000230855/ENSG00000166884/ENSG00000162727/ENSG00000171180/ENSG00000203581/ENSG00000171942/ENSG00000171936/ENSG00000187747/ENSG00000172519/ENSG00000173679/ENSG00000183303/ENSG00000279051/ENSG00000174957/ENSG00000221931/ENSG00000196539/ENSG00000197532/ENSG00000168158/ENSG00000196248/ENSG00000172459/ENSG00000206524/ENSG00000233687/ENSG00000172208/ENSG00000184933/ENSG00000136834/ENSG00000170782/ENSG00000182083/ENSG00000181761/ENSG00000177186/ENSG00000228198/ENSG00000221910/ENSG00000255307/ENSG00000127529/ENSG00000148215/ENSG00000176925/ENSG00000175485/ENSG00000221836/ENSG00000184478/ENSG00000182334/ENSG00000197125/ENSG00000174970/ENSG00000176895/ENSG00000181023/ENSG00000171459/ENSG00000178586/ENSG00000175143/ENSG00000183313/ENSG00000221970/ENSG00000198283/ENSG00000172150/ENSG00000176555/ENSG00000183389/ENSG00000177174/ENSG00000197403/ENSG00000127530/ENSG00000169327/ENSG00000168828/ENSG00000280090/ENSG00000136939/ENSG00000205409/ENSG00000171561/ENSG00000196184/ENSG00000172464/ENSG00000180919/ENSG00000203757/ENSG00000182613/ENSG00000171133/ENSG00000185385/ENSG00000197233/ENSG00000176567/ENSG00000187857/ENSG00000196266/ENSG00000181371/ENSG00000171505/ENSG00000170953/ENSG00000197428/ENSG00000205030/ENSG00000182070/ENSG00000161807/ENSG00000254466/ENSG00000170920/ENSG00000176495/ENSG00000181803/ENSG00000255713/ENSG00000176239/ENSG00000244623/ENSG00000203664/ENSG00000175619/ENSG00000184698/ENSG00000174339/ENSG00000177535/ENSG00000225781/ENSG00000181616/ENSG00000169208/ENSG00000127515/ENSG00000172289/ENSG00000172146/ENSG00000172742/ENSG00000188691/ENSG00000168124/ENSG00000141194/ENSG00000170929/ENSG00000170923
GO:0050907	GO:0050907	detection of chemical stimulus involved in sensory perception	404	-0.832274523284185	-3.05045734956852	1e-10	3.965e-08	3.55413533834586e-08	2210	tags=84%, list=13%, signal=75%	ENSG00000169962/ENSG00000176230/ENSG00000127364/ENSG00000255095/ENSG00000183706/ENSG00000188324/ENSG00000204692/ENSG00000230301/ENSG00000176695/ENSG00000181009/ENSG00000214415/ENSG00000205329/ENSG00000107593/ENSG00000124657/ENSG00000255837/ENSG00000176281/ENSG00000183251/ENSG00000171496/ENSG00000181518/ENSG00000165762/ENSG00000176299/ENSG00000187612/ENSG00000174982/ENSG00000196778/ENSG00000184954/ENSG00000181939/ENSG00000257115/ENSG00000179695/ENSG00000227152/ENSG00000221954/ENSG00000121377/ENSG00000150269/ENSG00000172188/ENSG00000150261/ENSG00000177212/ENSG00000184140/ENSG00000188340/ENSG00000196341/ENSG00000232382/ENSG00000204695/ENSG00000234195/ENSG00000236927/ENSG00000174667/ENSG00000212128/ENSG00000176231/ENSG00000236032/ENSG00000206536/ENSG00000212126/ENSG00000171054/ENSG00000172489/ENSG00000177151/ENSG00000180974/ENSG00000197706/ENSG00000181698/ENSG00000181958/ENSG00000172199/ENSG00000205497/ENSG00000254834/ENSG00000205330/ENSG00000121318/ENSG00000170790/ENSG00000172457/ENSG00000177489/ENSG00000197437/ENSG00000181718/ENSG00000179919/ENSG00000165204/ENSG00000180433/ENSG00000186119/ENSG00000205029/ENSG00000182634/ENSG00000231192/ENSG00000172769/ENSG00000180016/ENSG00000205495/ENSG00000255012/ENSG00000186881/ENSG00000196098/ENSG00000176269/ENSG00000181767/ENSG00000204694/ENSG00000206517/ENSG00000223898/ENSG00000237388/ENSG00000172362/ENSG00000181693/ENSG00000197786/ENSG00000188558/ENSG00000237521/ENSG00000196240/ENSG00000148136/ENSG00000176922/ENSG00000127366/ENSG00000173285/ENSG00000221840/ENSG00000180988/ENSG00000206525/ENSG00000175398/ENSG00000255582/ENSG00000277556/ENSG00000255223/ENSG00000167825/ENSG00000182974/ENSG00000186306/ENSG00000276119/ENSG00000262796/ENSG00000197849/ENSG00000206512/ENSG00000224319/ENSG00000229185/ENSG00000174937/ENSG00000221938/ENSG00000221989/ENSG00000198601/ENSG00000168131/ENSG00000176787/ENSG00000234560/ENSG00000262980/ENSG00000186723/ENSG00000112461/ENSG00000227137/ENSG00000233046/ENSG00000243441/ENSG00000179468/ENSG00000262191/ENSG00000176900/ENSG00000205327/ENSG00000180934/ENSG00000172154/ENSG00000187918/ENSG00000279486/ENSG00000159961/ENSG00000181001/ENSG00000136839/ENSG00000172320/ENSG00000172365/ENSG00000197887/ENSG00000185821/ENSG00000181499/ENSG00000155249/ENSG00000167822/ENSG00000183269/ENSG00000198128/ENSG00000203663/ENSG00000172772/ENSG00000179626/ENSG00000196171/ENSG00000254737/ENSG00000177476/ENSG00000171944/ENSG00000172324/ENSG00000128519/ENSG00000166368/ENSG00000176893/ENSG00000186113/ENSG00000171501/ENSG00000221888/ENSG00000181074/ENSG00000180708/ENSG00000184155/ENSG00000167359/ENSG00000094661/ENSG00000173302/ENSG00000198967/ENSG00000182854/ENSG00000181273/ENSG00000183024/ENSG00000221882/ENSG00000169484/ENSG00000205328/ENSG00000239590/ENSG00000169777/ENSG00000176219/ENSG00000196099/ENSG00000212127/ENSG00000198104/ENSG00000149133/ENSG00000185926/ENSG00000170683/ENSG00000226288/ENSG00000178358/ENSG00000176253/ENSG00000176547/ENSG00000186943/ENSG00000172640/ENSG00000181961/ENSG00000189181/ENSG00000181609/ENSG00000121381/ENSG00000184394/ENSG00000196832/ENSG00000181903/ENSG00000204246/ENSG00000186513/ENSG00000167360/ENSG00000187701/ENSG00000221933/ENSG00000184166/ENSG00000197938/ENSG00000255425/ENSG00000171014/ENSG00000196119/ENSG00000121314/ENSG00000221858/ENSG00000181927/ENSG00000278889/ENSG00000176246/ENSG00000170605/ENSG00000197790/ENSG00000198965/ENSG00000221813/ENSG00000197591/ENSG00000179055/ENSG00000181785/ENSG00000176742/ENSG00000169488/ENSG00000196944/ENSG00000169214/ENSG00000165202/ENSG00000172377/ENSG00000233412/ENSG00000196772/ENSG00000176198/ENSG00000188124/ENSG00000180090/ENSG00000127780/ENSG00000176798/ENSG00000213215/ENSG00000171481/ENSG00000184022/ENSG00000177201/ENSG00000187080/ENSG00000176200/ENSG00000186440/ENSG00000231861/ENSG00000221977/ENSG00000230855/ENSG00000166884/ENSG00000162727/ENSG00000171180/ENSG00000203581/ENSG00000171942/ENSG00000171936/ENSG00000187747/ENSG00000172519/ENSG00000173679/ENSG00000183303/ENSG00000279051/ENSG00000174957/ENSG00000221931/ENSG00000196539/ENSG00000197532/ENSG00000236398/ENSG00000168158/ENSG00000196248/ENSG00000172459/ENSG00000206524/ENSG00000233687/ENSG00000172208/ENSG00000184933/ENSG00000136834/ENSG00000170782/ENSG00000182083/ENSG00000181761/ENSG00000177186/ENSG00000228198/ENSG00000221910/ENSG00000255307/ENSG00000127529/ENSG00000148215/ENSG00000176925/ENSG00000221937/ENSG00000175485/ENSG00000221836/ENSG00000184478/ENSG00000182334/ENSG00000197125/ENSG00000174970/ENSG00000176895/ENSG00000181023/ENSG00000171459/ENSG00000178586/ENSG00000175143/ENSG00000183313/ENSG00000221970/ENSG00000198283/ENSG00000172150/ENSG00000176555/ENSG00000183389/ENSG00000177174/ENSG00000197403/ENSG00000127530/ENSG00000169327/ENSG00000168828/ENSG00000280090/ENSG00000136939/ENSG00000205409/ENSG00000171561/ENSG00000196184/ENSG00000172464/ENSG00000180919/ENSG00000203757/ENSG00000182613/ENSG00000171133/ENSG00000185385/ENSG00000197233/ENSG00000176567/ENSG00000187857/ENSG00000196266/ENSG00000181371/ENSG00000171505/ENSG00000170953/ENSG00000197428/ENSG00000205030/ENSG00000182070/ENSG00000161807/ENSG00000254466/ENSG00000170920/ENSG00000176495/ENSG00000181803/ENSG00000255713/ENSG00000176239/ENSG00000244623/ENSG00000203664/ENSG00000175619/ENSG00000184698/ENSG00000174339/ENSG00000177535/ENSG00000225781/ENSG00000181616/ENSG00000169208/ENSG00000127515/ENSG00000172289/ENSG00000172146/ENSG00000172742/ENSG00000188691/ENSG00000168124/ENSG00000141194/ENSG00000170929/ENSG00000170923
GO:0007608	GO:0007608	sensory perception of smell	387	-0.832080028204695	-3.04811899490054	1e-10	3.965e-08	3.55413533834586e-08	2150	tags=83%, list=12%, signal=75%	ENSG00000255095/ENSG00000183706/ENSG00000188324/ENSG00000204692/ENSG00000230301/ENSG00000176695/ENSG00000181009/ENSG00000205329/ENSG00000124657/ENSG00000176281/ENSG00000183251/ENSG00000171496/ENSG00000181518/ENSG00000165762/ENSG00000176299/ENSG00000187612/ENSG00000174982/ENSG00000196778/ENSG00000184954/ENSG00000181939/ENSG00000257115/ENSG00000179695/ENSG00000227152/ENSG00000221954/ENSG00000150269/ENSG00000172188/ENSG00000150261/ENSG00000177212/ENSG00000184140/ENSG00000188340/ENSG00000196341/ENSG00000232382/ENSG00000204695/ENSG00000234195/ENSG00000236927/ENSG00000174667/ENSG00000176231/ENSG00000236032/ENSG00000206536/ENSG00000171054/ENSG00000172489/ENSG00000177151/ENSG00000180974/ENSG00000197706/ENSG00000181698/ENSG00000181958/ENSG00000172199/ENSG00000205497/ENSG00000254834/ENSG00000205330/ENSG00000170790/ENSG00000172457/ENSG00000177489/ENSG00000197437/ENSG00000181718/ENSG00000179919/ENSG00000165204/ENSG00000180433/ENSG00000186119/ENSG00000205029/ENSG00000182634/ENSG00000231192/ENSG00000172769/ENSG00000180016/ENSG00000205495/ENSG00000255012/ENSG00000186881/ENSG00000196098/ENSG00000176269/ENSG00000181767/ENSG00000204694/ENSG00000206517/ENSG00000223898/ENSG00000237388/ENSG00000172362/ENSG00000181693/ENSG00000197786/ENSG00000188558/ENSG00000237521/ENSG00000196240/ENSG00000148136/ENSG00000176922/ENSG00000173285/ENSG00000221840/ENSG00000180988/ENSG00000206525/ENSG00000175398/ENSG00000255582/ENSG00000277556/ENSG00000255223/ENSG00000167825/ENSG00000182974/ENSG00000186306/ENSG00000276119/ENSG00000262796/ENSG00000197849/ENSG00000206512/ENSG00000224319/ENSG00000229185/ENSG00000174937/ENSG00000221938/ENSG00000221989/ENSG00000198601/ENSG00000168131/ENSG00000176787/ENSG00000234560/ENSG00000262980/ENSG00000186723/ENSG00000112461/ENSG00000227137/ENSG00000233046/ENSG00000243441/ENSG00000179468/ENSG00000262191/ENSG00000176900/ENSG00000205327/ENSG00000180934/ENSG00000172154/ENSG00000187918/ENSG00000279486/ENSG00000159961/ENSG00000181001/ENSG00000136839/ENSG00000172320/ENSG00000172365/ENSG00000197887/ENSG00000185821/ENSG00000181499/ENSG00000155249/ENSG00000167822/ENSG00000183269/ENSG00000198128/ENSG00000203663/ENSG00000172772/ENSG00000179626/ENSG00000196171/ENSG00000254737/ENSG00000177476/ENSG00000171944/ENSG00000172324/ENSG00000166368/ENSG00000176893/ENSG00000186113/ENSG00000171501/ENSG00000221888/ENSG00000181074/ENSG00000180708/ENSG00000184155/ENSG00000167359/ENSG00000094661/ENSG00000173302/ENSG00000198967/ENSG00000182854/ENSG00000181273/ENSG00000183024/ENSG00000221882/ENSG00000254550/ENSG00000169484/ENSG00000205328/ENSG00000239590/ENSG00000176219/ENSG00000196099/ENSG00000198104/ENSG00000149133/ENSG00000185926/ENSG00000170683/ENSG00000226288/ENSG00000178358/ENSG00000176253/ENSG00000176547/ENSG00000186943/ENSG00000172640/ENSG00000181961/ENSG00000189181/ENSG00000181609/ENSG00000184394/ENSG00000196832/ENSG00000181903/ENSG00000204246/ENSG00000186513/ENSG00000167360/ENSG00000187701/ENSG00000221933/ENSG00000184166/ENSG00000197938/ENSG00000255425/ENSG00000171014/ENSG00000196119/ENSG00000221858/ENSG00000181927/ENSG00000278889/ENSG00000176246/ENSG00000170605/ENSG00000197790/ENSG00000198965/ENSG00000221813/ENSG00000197591/ENSG00000179055/ENSG00000181785/ENSG00000176742/ENSG00000169488/ENSG00000196944/ENSG00000169214/ENSG00000165202/ENSG00000172377/ENSG00000233412/ENSG00000196772/ENSG00000176198/ENSG00000188124/ENSG00000180090/ENSG00000127780/ENSG00000176798/ENSG00000213215/ENSG00000171481/ENSG00000184022/ENSG00000177201/ENSG00000187080/ENSG00000176200/ENSG00000186440/ENSG00000231861/ENSG00000221977/ENSG00000230855/ENSG00000166884/ENSG00000162727/ENSG00000171180/ENSG00000203581/ENSG00000171942/ENSG00000171936/ENSG00000187747/ENSG00000172519/ENSG00000173679/ENSG00000183303/ENSG00000279051/ENSG00000174957/ENSG00000221931/ENSG00000196539/ENSG00000197532/ENSG00000168158/ENSG00000196248/ENSG00000172459/ENSG00000206524/ENSG00000233687/ENSG00000172208/ENSG00000184933/ENSG00000136834/ENSG00000170782/ENSG00000182083/ENSG00000181761/ENSG00000177186/ENSG00000228198/ENSG00000221910/ENSG00000255307/ENSG00000127529/ENSG00000148215/ENSG00000176925/ENSG00000175485/ENSG00000221836/ENSG00000184478/ENSG00000182334/ENSG00000197125/ENSG00000174970/ENSG00000176895/ENSG00000181023/ENSG00000171459/ENSG00000178586/ENSG00000175143/ENSG00000183313/ENSG00000221970/ENSG00000198283/ENSG00000172150/ENSG00000176555/ENSG00000183389/ENSG00000177174/ENSG00000197403/ENSG00000127530/ENSG00000169327/ENSG00000168828/ENSG00000280090/ENSG00000136939/ENSG00000205409/ENSG00000171561/ENSG00000196184/ENSG00000172464/ENSG00000180919/ENSG00000203757/ENSG00000182613/ENSG00000171133/ENSG00000185385/ENSG00000197233/ENSG00000176567/ENSG00000187857/ENSG00000196266/ENSG00000181371/ENSG00000171505/ENSG00000170953/ENSG00000197428/ENSG00000205030/ENSG00000182070/ENSG00000161807/ENSG00000254466/ENSG00000170920/ENSG00000176495/ENSG00000181803/ENSG00000255713/ENSG00000176239/ENSG00000244623/ENSG00000203664/ENSG00000175619/ENSG00000184698/ENSG00000174339/ENSG00000177535/ENSG00000225781/ENSG00000181616/ENSG00000169208/ENSG00000127515/ENSG00000172289/ENSG00000172146/ENSG00000172742/ENSG00000188691/ENSG00000168124/ENSG00000141194/ENSG00000170929/ENSG00000170923
GO:0009593	GO:0009593	detection of chemical stimulus	427	-0.820505484105651	-3.0108956557692	1e-10	3.965e-08	3.55413533834586e-08	2210	tags=80%, list=13%, signal=72%	ENSG00000169962/ENSG00000176230/ENSG00000127364/ENSG00000255095/ENSG00000183706/ENSG00000188324/ENSG00000204692/ENSG00000230301/ENSG00000176695/ENSG00000137462/ENSG00000181009/ENSG00000214415/ENSG00000205329/ENSG00000107593/ENSG00000124657/ENSG00000255837/ENSG00000176281/ENSG00000183251/ENSG00000171496/ENSG00000181518/ENSG00000165762/ENSG00000176299/ENSG00000187612/ENSG00000174982/ENSG00000196778/ENSG00000184954/ENSG00000181939/ENSG00000257115/ENSG00000179695/ENSG00000227152/ENSG00000221954/ENSG00000121377/ENSG00000150269/ENSG00000172188/ENSG00000150261/ENSG00000177212/ENSG00000184140/ENSG00000188340/ENSG00000196341/ENSG00000232382/ENSG00000204695/ENSG00000234195/ENSG00000236927/ENSG00000174667/ENSG00000212128/ENSG00000176231/ENSG00000236032/ENSG00000206536/ENSG00000212126/ENSG00000171054/ENSG00000172489/ENSG00000177151/ENSG00000180974/ENSG00000197706/ENSG00000181698/ENSG00000181958/ENSG00000172199/ENSG00000205497/ENSG00000254834/ENSG00000205330/ENSG00000121318/ENSG00000170790/ENSG00000172457/ENSG00000177489/ENSG00000197437/ENSG00000181718/ENSG00000179919/ENSG00000165204/ENSG00000180433/ENSG00000186119/ENSG00000205029/ENSG00000182634/ENSG00000231192/ENSG00000172769/ENSG00000180016/ENSG00000205495/ENSG00000255012/ENSG00000186881/ENSG00000196098/ENSG00000176269/ENSG00000181767/ENSG00000204694/ENSG00000206517/ENSG00000223898/ENSG00000237388/ENSG00000172362/ENSG00000181693/ENSG00000197786/ENSG00000188558/ENSG00000237521/ENSG00000196240/ENSG00000148136/ENSG00000176922/ENSG00000127366/ENSG00000173285/ENSG00000221840/ENSG00000180988/ENSG00000206525/ENSG00000175398/ENSG00000255582/ENSG00000277556/ENSG00000255223/ENSG00000167825/ENSG00000182974/ENSG00000186306/ENSG00000276119/ENSG00000262796/ENSG00000197849/ENSG00000206512/ENSG00000224319/ENSG00000229185/ENSG00000174937/ENSG00000221938/ENSG00000221989/ENSG00000198601/ENSG00000168131/ENSG00000176787/ENSG00000234560/ENSG00000262980/ENSG00000186723/ENSG00000112461/ENSG00000227137/ENSG00000233046/ENSG00000243441/ENSG00000179468/ENSG00000262191/ENSG00000176900/ENSG00000205327/ENSG00000180934/ENSG00000172154/ENSG00000187918/ENSG00000279486/ENSG00000159961/ENSG00000181001/ENSG00000136839/ENSG00000172320/ENSG00000172365/ENSG00000197887/ENSG00000185821/ENSG00000181499/ENSG00000155249/ENSG00000167822/ENSG00000183269/ENSG00000198128/ENSG00000203663/ENSG00000172772/ENSG00000179626/ENSG00000196171/ENSG00000254737/ENSG00000177476/ENSG00000171944/ENSG00000172324/ENSG00000128519/ENSG00000166368/ENSG00000176893/ENSG00000186113/ENSG00000171501/ENSG00000221888/ENSG00000181074/ENSG00000180708/ENSG00000184155/ENSG00000167359/ENSG00000094661/ENSG00000173302/ENSG00000198967/ENSG00000182854/ENSG00000181273/ENSG00000183024/ENSG00000221882/ENSG00000169484/ENSG00000205328/ENSG00000239590/ENSG00000169777/ENSG00000176219/ENSG00000196099/ENSG00000212127/ENSG00000198104/ENSG00000149133/ENSG00000185926/ENSG00000170683/ENSG00000226288/ENSG00000178358/ENSG00000176253/ENSG00000176547/ENSG00000186943/ENSG00000172640/ENSG00000181961/ENSG00000189181/ENSG00000181609/ENSG00000121381/ENSG00000184394/ENSG00000196832/ENSG00000181903/ENSG00000204246/ENSG00000186513/ENSG00000167360/ENSG00000187701/ENSG00000221933/ENSG00000184166/ENSG00000197938/ENSG00000255425/ENSG00000171014/ENSG00000196119/ENSG00000121314/ENSG00000221858/ENSG00000181927/ENSG00000278889/ENSG00000176246/ENSG00000170605/ENSG00000197790/ENSG00000198965/ENSG00000221813/ENSG00000197591/ENSG00000179055/ENSG00000181785/ENSG00000176742/ENSG00000169488/ENSG00000196944/ENSG00000169214/ENSG00000165202/ENSG00000172377/ENSG00000233412/ENSG00000196772/ENSG00000176198/ENSG00000188124/ENSG00000180090/ENSG00000127780/ENSG00000176798/ENSG00000213215/ENSG00000171481/ENSG00000184022/ENSG00000177201/ENSG00000187080/ENSG00000176200/ENSG00000186440/ENSG00000231861/ENSG00000221977/ENSG00000230855/ENSG00000166884/ENSG00000162727/ENSG00000171180/ENSG00000203581/ENSG00000171942/ENSG00000171936/ENSG00000187747/ENSG00000172519/ENSG00000173679/ENSG00000183303/ENSG00000279051/ENSG00000174957/ENSG00000221931/ENSG00000196539/ENSG00000197532/ENSG00000236398/ENSG00000168158/ENSG00000196248/ENSG00000172459/ENSG00000206524/ENSG00000233687/ENSG00000172208/ENSG00000184933/ENSG00000136834/ENSG00000170782/ENSG00000182083/ENSG00000181761/ENSG00000177186/ENSG00000228198/ENSG00000221910/ENSG00000255307/ENSG00000127529/ENSG00000148215/ENSG00000176925/ENSG00000221937/ENSG00000175485/ENSG00000221836/ENSG00000184478/ENSG00000182334/ENSG00000197125/ENSG00000174970/ENSG00000176895/ENSG00000181023/ENSG00000171459/ENSG00000178586/ENSG00000175143/ENSG00000183313/ENSG00000221970/ENSG00000198283/ENSG00000172150/ENSG00000176555/ENSG00000183389/ENSG00000177174/ENSG00000197403/ENSG00000127530/ENSG00000169327/ENSG00000168828/ENSG00000280090/ENSG00000136939/ENSG00000205409/ENSG00000171561/ENSG00000196184/ENSG00000172464/ENSG00000180919/ENSG00000203757/ENSG00000182613/ENSG00000171133/ENSG00000185385/ENSG00000197233/ENSG00000176567/ENSG00000187857/ENSG00000196266/ENSG00000181371/ENSG00000171505/ENSG00000170953/ENSG00000197428/ENSG00000205030/ENSG00000182070/ENSG00000161807/ENSG00000254466/ENSG00000170920/ENSG00000176495/ENSG00000181803/ENSG00000255713/ENSG00000176239/ENSG00000244623/ENSG00000203664/ENSG00000175619/ENSG00000184698/ENSG00000174339/ENSG00000177535/ENSG00000225781/ENSG00000181616/ENSG00000169208/ENSG00000127515/ENSG00000172289/ENSG00000172146/ENSG00000172742/ENSG00000188691/ENSG00000168124/ENSG00000141194/ENSG00000170929/ENSG00000170923
GO:0007606	GO:0007606	sensory perception of chemical stimulus	436	-0.81652167598138	-2.99600824640667	1e-10	3.965e-08	3.55413533834586e-08	2210	tags=79%, list=13%, signal=71%	ENSG00000169962/ENSG00000176230/ENSG00000127364/ENSG00000185899/ENSG00000255095/ENSG00000183706/ENSG00000188324/ENSG00000204692/ENSG00000230301/ENSG00000176695/ENSG00000181009/ENSG00000214415/ENSG00000205329/ENSG00000107593/ENSG00000124657/ENSG00000255837/ENSG00000176281/ENSG00000183251/ENSG00000171496/ENSG00000181518/ENSG00000165762/ENSG00000176299/ENSG00000187612/ENSG00000174982/ENSG00000196778/ENSG00000184954/ENSG00000181939/ENSG00000257115/ENSG00000179695/ENSG00000227152/ENSG00000221954/ENSG00000121377/ENSG00000150269/ENSG00000172188/ENSG00000150261/ENSG00000177212/ENSG00000184140/ENSG00000188340/ENSG00000196341/ENSG00000232382/ENSG00000204695/ENSG00000234195/ENSG00000236927/ENSG00000174667/ENSG00000212128/ENSG00000176231/ENSG00000236032/ENSG00000206536/ENSG00000212126/ENSG00000171054/ENSG00000172489/ENSG00000177151/ENSG00000180974/ENSG00000197706/ENSG00000181698/ENSG00000181958/ENSG00000172199/ENSG00000205497/ENSG00000254834/ENSG00000205330/ENSG00000121318/ENSG00000170790/ENSG00000172457/ENSG00000177489/ENSG00000197437/ENSG00000181718/ENSG00000179919/ENSG00000165204/ENSG00000180433/ENSG00000186119/ENSG00000205029/ENSG00000182634/ENSG00000231192/ENSG00000172769/ENSG00000180016/ENSG00000205495/ENSG00000255012/ENSG00000186881/ENSG00000196098/ENSG00000176269/ENSG00000181767/ENSG00000204694/ENSG00000206517/ENSG00000223898/ENSG00000237388/ENSG00000172362/ENSG00000181693/ENSG00000197786/ENSG00000188558/ENSG00000237521/ENSG00000196240/ENSG00000148136/ENSG00000176922/ENSG00000127366/ENSG00000173285/ENSG00000221840/ENSG00000180988/ENSG00000206525/ENSG00000175398/ENSG00000255582/ENSG00000277556/ENSG00000255223/ENSG00000167825/ENSG00000182974/ENSG00000186306/ENSG00000276119/ENSG00000262796/ENSG00000197849/ENSG00000206512/ENSG00000224319/ENSG00000229185/ENSG00000174937/ENSG00000221938/ENSG00000221989/ENSG00000198601/ENSG00000168131/ENSG00000176787/ENSG00000234560/ENSG00000262980/ENSG00000186723/ENSG00000112461/ENSG00000227137/ENSG00000233046/ENSG00000243441/ENSG00000179468/ENSG00000262191/ENSG00000176900/ENSG00000205327/ENSG00000180934/ENSG00000172154/ENSG00000187918/ENSG00000279486/ENSG00000159961/ENSG00000181001/ENSG00000136839/ENSG00000172320/ENSG00000172365/ENSG00000197887/ENSG00000185821/ENSG00000181499/ENSG00000155249/ENSG00000167822/ENSG00000183269/ENSG00000198128/ENSG00000203663/ENSG00000172772/ENSG00000179626/ENSG00000196171/ENSG00000254737/ENSG00000177476/ENSG00000171944/ENSG00000172324/ENSG00000128519/ENSG00000166368/ENSG00000176893/ENSG00000186113/ENSG00000171501/ENSG00000221888/ENSG00000181074/ENSG00000180708/ENSG00000184155/ENSG00000167359/ENSG00000094661/ENSG00000173302/ENSG00000198967/ENSG00000182854/ENSG00000181273/ENSG00000183024/ENSG00000221882/ENSG00000254550/ENSG00000169484/ENSG00000205328/ENSG00000239590/ENSG00000169777/ENSG00000176219/ENSG00000196099/ENSG00000212127/ENSG00000198104/ENSG00000149133/ENSG00000185926/ENSG00000170683/ENSG00000226288/ENSG00000178358/ENSG00000176253/ENSG00000176547/ENSG00000186943/ENSG00000172640/ENSG00000181961/ENSG00000189181/ENSG00000181609/ENSG00000121381/ENSG00000184394/ENSG00000196832/ENSG00000181903/ENSG00000204246/ENSG00000186513/ENSG00000167360/ENSG00000187701/ENSG00000221933/ENSG00000184166/ENSG00000197938/ENSG00000255425/ENSG00000171014/ENSG00000196119/ENSG00000121314/ENSG00000221858/ENSG00000181927/ENSG00000278889/ENSG00000176246/ENSG00000170605/ENSG00000197790/ENSG00000198965/ENSG00000221813/ENSG00000197591/ENSG00000179055/ENSG00000181785/ENSG00000176742/ENSG00000169488/ENSG00000196944/ENSG00000169214/ENSG00000165202/ENSG00000179073/ENSG00000172377/ENSG00000233412/ENSG00000196772/ENSG00000176198/ENSG00000188124/ENSG00000180090/ENSG00000127780/ENSG00000176798/ENSG00000213215/ENSG00000171481/ENSG00000184022/ENSG00000177201/ENSG00000187080/ENSG00000176200/ENSG00000186440/ENSG00000231861/ENSG00000221977/ENSG00000230855/ENSG00000166884/ENSG00000162727/ENSG00000171180/ENSG00000203581/ENSG00000171942/ENSG00000171936/ENSG00000187747/ENSG00000172519/ENSG00000173679/ENSG00000183303/ENSG00000279051/ENSG00000174957/ENSG00000221931/ENSG00000196539/ENSG00000197532/ENSG00000236398/ENSG00000168158/ENSG00000196248/ENSG00000172459/ENSG00000206524/ENSG00000233687/ENSG00000172208/ENSG00000184933/ENSG00000136834/ENSG00000170782/ENSG00000182083/ENSG00000181761/ENSG00000177186/ENSG00000228198/ENSG00000221910/ENSG00000255307/ENSG00000127529/ENSG00000148215/ENSG00000176925/ENSG00000221937/ENSG00000175485/ENSG00000221836/ENSG00000184478/ENSG00000182334/ENSG00000197125/ENSG00000174970/ENSG00000176895/ENSG00000181023/ENSG00000171459/ENSG00000178586/ENSG00000175143/ENSG00000183313/ENSG00000221970/ENSG00000198283/ENSG00000172150/ENSG00000176555/ENSG00000183389/ENSG00000177174/ENSG00000197403/ENSG00000127530/ENSG00000169327/ENSG00000168828/ENSG00000135569/ENSG00000280090/ENSG00000136939/ENSG00000205409/ENSG00000171561/ENSG00000196184/ENSG00000172464/ENSG00000180919/ENSG00000203757/ENSG00000182613/ENSG00000171133/ENSG00000185385/ENSG00000197233/ENSG00000176567/ENSG00000187857/ENSG00000196266/ENSG00000181371/ENSG00000171505/ENSG00000170953/ENSG00000197428/ENSG00000205030/ENSG00000182070/ENSG00000161807/ENSG00000254466/ENSG00000170920/ENSG00000176495/ENSG00000181803/ENSG00000255713/ENSG00000176239/ENSG00000244623/ENSG00000203664/ENSG00000175619/ENSG00000184698/ENSG00000174339/ENSG00000177535/ENSG00000225781/ENSG00000181616/ENSG00000169208/ENSG00000127515/ENSG00000172289/ENSG00000172146/ENSG00000172742/ENSG00000188691/ENSG00000168124/ENSG00000141194/ENSG00000170929/ENSG00000170923
GO:0050906	GO:0050906	detection of stimulus involved in sensory perception	447	-0.815064798121224	-2.99085191273013	1e-10	3.965e-08	3.55413533834586e-08	2210	tags=77%, list=13%, signal=69%	ENSG00000169962/ENSG00000176230/ENSG00000127364/ENSG00000255095/ENSG00000183706/ENSG00000188324/ENSG00000204692/ENSG00000230301/ENSG00000176695/ENSG00000181009/ENSG00000214415/ENSG00000205329/ENSG00000107593/ENSG00000124657/ENSG00000255837/ENSG00000176281/ENSG00000183251/ENSG00000171496/ENSG00000181518/ENSG00000165762/ENSG00000176299/ENSG00000187612/ENSG00000174982/ENSG00000196778/ENSG00000184954/ENSG00000181939/ENSG00000257115/ENSG00000179695/ENSG00000227152/ENSG00000221954/ENSG00000121377/ENSG00000150269/ENSG00000172188/ENSG00000150261/ENSG00000177212/ENSG00000184140/ENSG00000188340/ENSG00000196341/ENSG00000232382/ENSG00000204695/ENSG00000234195/ENSG00000236927/ENSG00000154864/ENSG00000174667/ENSG00000212128/ENSG00000176231/ENSG00000236032/ENSG00000206536/ENSG00000212126/ENSG00000171054/ENSG00000172489/ENSG00000177151/ENSG00000180974/ENSG00000197706/ENSG00000181698/ENSG00000181958/ENSG00000172199/ENSG00000205497/ENSG00000254834/ENSG00000205330/ENSG00000121318/ENSG00000170790/ENSG00000172457/ENSG00000177489/ENSG00000197437/ENSG00000181718/ENSG00000179919/ENSG00000242866/ENSG00000165204/ENSG00000180433/ENSG00000186119/ENSG00000205029/ENSG00000182634/ENSG00000231192/ENSG00000172769/ENSG00000180016/ENSG00000205495/ENSG00000255012/ENSG00000186881/ENSG00000196098/ENSG00000176269/ENSG00000181767/ENSG00000105707/ENSG00000204694/ENSG00000206517/ENSG00000223898/ENSG00000237388/ENSG00000172362/ENSG00000181693/ENSG00000197786/ENSG00000188558/ENSG00000237521/ENSG00000196240/ENSG00000148136/ENSG00000176922/ENSG00000127366/ENSG00000173285/ENSG00000221840/ENSG00000180988/ENSG00000206525/ENSG00000175398/ENSG00000255582/ENSG00000277556/ENSG00000255223/ENSG00000167825/ENSG00000182974/ENSG00000186306/ENSG00000276119/ENSG00000262796/ENSG00000197849/ENSG00000206512/ENSG00000224319/ENSG00000229185/ENSG00000174937/ENSG00000221938/ENSG00000221989/ENSG00000198601/ENSG00000168131/ENSG00000176787/ENSG00000234560/ENSG00000262980/ENSG00000186723/ENSG00000112461/ENSG00000227137/ENSG00000233046/ENSG00000243441/ENSG00000179468/ENSG00000262191/ENSG00000176900/ENSG00000205327/ENSG00000180934/ENSG00000172154/ENSG00000187918/ENSG00000279486/ENSG00000159961/ENSG00000181001/ENSG00000136839/ENSG00000172320/ENSG00000172365/ENSG00000197887/ENSG00000185821/ENSG00000181499/ENSG00000155249/ENSG00000167822/ENSG00000183269/ENSG00000198128/ENSG00000203663/ENSG00000172772/ENSG00000179626/ENSG00000196171/ENSG00000254737/ENSG00000177476/ENSG00000171944/ENSG00000172324/ENSG00000128519/ENSG00000166368/ENSG00000176893/ENSG00000186113/ENSG00000171501/ENSG00000221888/ENSG00000181074/ENSG00000180708/ENSG00000184155/ENSG00000167359/ENSG00000094661/ENSG00000173302/ENSG00000198967/ENSG00000182854/ENSG00000181273/ENSG00000183024/ENSG00000221882/ENSG00000169484/ENSG00000205328/ENSG00000239590/ENSG00000169777/ENSG00000176219/ENSG00000196099/ENSG00000212127/ENSG00000198104/ENSG00000149133/ENSG00000185926/ENSG00000170683/ENSG00000226288/ENSG00000182450/ENSG00000178358/ENSG00000176253/ENSG00000176547/ENSG00000186943/ENSG00000172640/ENSG00000181961/ENSG00000189181/ENSG00000181609/ENSG00000121381/ENSG00000184394/ENSG00000196832/ENSG00000181903/ENSG00000204246/ENSG00000186513/ENSG00000167360/ENSG00000187701/ENSG00000221933/ENSG00000184166/ENSG00000197938/ENSG00000255425/ENSG00000171014/ENSG00000196119/ENSG00000121314/ENSG00000221858/ENSG00000181927/ENSG00000278889/ENSG00000176246/ENSG00000170605/ENSG00000197790/ENSG00000198965/ENSG00000221813/ENSG00000197591/ENSG00000179055/ENSG00000181785/ENSG00000176742/ENSG00000169488/ENSG00000196944/ENSG00000169214/ENSG00000165202/ENSG00000172377/ENSG00000233412/ENSG00000196772/ENSG00000176198/ENSG00000188124/ENSG00000180090/ENSG00000127780/ENSG00000176798/ENSG00000213215/ENSG00000171481/ENSG00000184022/ENSG00000177201/ENSG00000187080/ENSG00000176200/ENSG00000186440/ENSG00000231861/ENSG00000221977/ENSG00000230855/ENSG00000166884/ENSG00000162727/ENSG00000171180/ENSG00000203581/ENSG00000171942/ENSG00000171936/ENSG00000187747/ENSG00000172519/ENSG00000173679/ENSG00000183303/ENSG00000279051/ENSG00000174957/ENSG00000221931/ENSG00000196539/ENSG00000197532/ENSG00000236398/ENSG00000168158/ENSG00000196248/ENSG00000172459/ENSG00000206524/ENSG00000233687/ENSG00000172208/ENSG00000184933/ENSG00000136834/ENSG00000170782/ENSG00000182083/ENSG00000181761/ENSG00000177186/ENSG00000228198/ENSG00000221910/ENSG00000255307/ENSG00000127529/ENSG00000148215/ENSG00000176925/ENSG00000221937/ENSG00000175485/ENSG00000221836/ENSG00000184478/ENSG00000182334/ENSG00000197125/ENSG00000174970/ENSG00000176895/ENSG00000181023/ENSG00000171459/ENSG00000178586/ENSG00000175143/ENSG00000183313/ENSG00000221970/ENSG00000198283/ENSG00000172150/ENSG00000176555/ENSG00000183389/ENSG00000177174/ENSG00000135355/ENSG00000197403/ENSG00000127530/ENSG00000169327/ENSG00000168828/ENSG00000280090/ENSG00000136939/ENSG00000205409/ENSG00000171561/ENSG00000196184/ENSG00000172464/ENSG00000180919/ENSG00000203757/ENSG00000182613/ENSG00000171133/ENSG00000185385/ENSG00000197233/ENSG00000176567/ENSG00000187857/ENSG00000196266/ENSG00000181371/ENSG00000171505/ENSG00000170953/ENSG00000197428/ENSG00000205030/ENSG00000182070/ENSG00000161807/ENSG00000254466/ENSG00000170920/ENSG00000176495/ENSG00000181803/ENSG00000255713/ENSG00000176239/ENSG00000244623/ENSG00000203664/ENSG00000175619/ENSG00000184698/ENSG00000174339/ENSG00000177535/ENSG00000225781/ENSG00000181616/ENSG00000169208/ENSG00000127515/ENSG00000172289/ENSG00000172146/ENSG00000172742/ENSG00000188691/ENSG00000168124/ENSG00000141194/ENSG00000170929/ENSG00000170923
GO:0051606	GO:0051606	detection of stimulus	547	-0.766946523671492	-2.82915527100161	1e-10	3.965e-08	3.55413533834586e-08	2210	tags=64%, list=13%, signal=58%	ENSG00000169962/ENSG00000176230/ENSG00000203737/ENSG00000127364/ENSG00000255095/ENSG00000183706/ENSG00000188324/ENSG00000204692/ENSG00000230301/ENSG00000176695/ENSG00000137462/ENSG00000181009/ENSG00000214415/ENSG00000205329/ENSG00000107593/ENSG00000124657/ENSG00000255837/ENSG00000176281/ENSG00000183251/ENSG00000171496/ENSG00000181518/ENSG00000130943/ENSG00000165762/ENSG00000176299/ENSG00000187612/ENSG00000174982/ENSG00000196778/ENSG00000184954/ENSG00000181939/ENSG00000257115/ENSG00000179695/ENSG00000227152/ENSG00000221954/ENSG00000121377/ENSG00000150269/ENSG00000172188/ENSG00000150261/ENSG00000177212/ENSG00000184140/ENSG00000188340/ENSG00000196341/ENSG00000232382/ENSG00000204695/ENSG00000234195/ENSG00000236927/ENSG00000154864/ENSG00000174667/ENSG00000212128/ENSG00000176231/ENSG00000236032/ENSG00000127928/ENSG00000206536/ENSG00000212126/ENSG00000171054/ENSG00000172489/ENSG00000177151/ENSG00000180974/ENSG00000197706/ENSG00000181698/ENSG00000181958/ENSG00000172199/ENSG00000205497/ENSG00000254834/ENSG00000205330/ENSG00000008438/ENSG00000121318/ENSG00000170790/ENSG00000172457/ENSG00000179029/ENSG00000177489/ENSG00000197437/ENSG00000181718/ENSG00000179919/ENSG00000242866/ENSG00000165204/ENSG00000180433/ENSG00000186119/ENSG00000205029/ENSG00000182634/ENSG00000231192/ENSG00000172769/ENSG00000180016/ENSG00000205495/ENSG00000255012/ENSG00000186881/ENSG00000196098/ENSG00000176269/ENSG00000181767/ENSG00000105707/ENSG00000204694/ENSG00000206517/ENSG00000223898/ENSG00000237388/ENSG00000172362/ENSG00000181693/ENSG00000197786/ENSG00000188558/ENSG00000237521/ENSG00000196240/ENSG00000148136/ENSG00000176922/ENSG00000127366/ENSG00000173285/ENSG00000221840/ENSG00000180988/ENSG00000206525/ENSG00000175398/ENSG00000255582/ENSG00000277556/ENSG00000255223/ENSG00000167825/ENSG00000182974/ENSG00000186306/ENSG00000276119/ENSG00000262796/ENSG00000197849/ENSG00000206512/ENSG00000224319/ENSG00000229185/ENSG00000174937/ENSG00000221938/ENSG00000221989/ENSG00000198601/ENSG00000168131/ENSG00000176787/ENSG00000234560/ENSG00000262980/ENSG00000186723/ENSG00000112461/ENSG00000227137/ENSG00000233046/ENSG00000243441/ENSG00000179468/ENSG00000262191/ENSG00000176900/ENSG00000205327/ENSG00000180934/ENSG00000172154/ENSG00000187918/ENSG00000279486/ENSG00000159961/ENSG00000181001/ENSG00000136839/ENSG00000172320/ENSG00000172365/ENSG00000197887/ENSG00000185821/ENSG00000181499/ENSG00000155249/ENSG00000167822/ENSG00000183269/ENSG00000198128/ENSG00000203663/ENSG00000172772/ENSG00000179626/ENSG00000196171/ENSG00000254737/ENSG00000177476/ENSG00000171944/ENSG00000172324/ENSG00000128519/ENSG00000166368/ENSG00000176893/ENSG00000186113/ENSG00000171501/ENSG00000221888/ENSG00000181074/ENSG00000180708/ENSG00000184155/ENSG00000167359/ENSG00000094661/ENSG00000173302/ENSG00000198967/ENSG00000182854/ENSG00000181273/ENSG00000183024/ENSG00000221882/ENSG00000169484/ENSG00000205328/ENSG00000239590/ENSG00000169777/ENSG00000176219/ENSG00000196099/ENSG00000212127/ENSG00000198104/ENSG00000149133/ENSG00000185926/ENSG00000170683/ENSG00000226288/ENSG00000182450/ENSG00000178358/ENSG00000176253/ENSG00000176547/ENSG00000186943/ENSG00000172640/ENSG00000181961/ENSG00000189181/ENSG00000181609/ENSG00000121381/ENSG00000184394/ENSG00000196832/ENSG00000181903/ENSG00000204246/ENSG00000186513/ENSG00000167360/ENSG00000187701/ENSG00000221933/ENSG00000184166/ENSG00000197938/ENSG00000255425/ENSG00000171014/ENSG00000196119/ENSG00000121314/ENSG00000221858/ENSG00000181927/ENSG00000278889/ENSG00000176246/ENSG00000170605/ENSG00000197790/ENSG00000198965/ENSG00000221813/ENSG00000197591/ENSG00000179055/ENSG00000181785/ENSG00000176742/ENSG00000169488/ENSG00000196944/ENSG00000169214/ENSG00000165202/ENSG00000172377/ENSG00000233412/ENSG00000196772/ENSG00000176198/ENSG00000188124/ENSG00000180090/ENSG00000127780/ENSG00000176798/ENSG00000213215/ENSG00000171481/ENSG00000184022/ENSG00000177201/ENSG00000187080/ENSG00000176200/ENSG00000186440/ENSG00000231861/ENSG00000221977/ENSG00000230855/ENSG00000166884/ENSG00000162727/ENSG00000171180/ENSG00000203581/ENSG00000171942/ENSG00000171936/ENSG00000187747/ENSG00000172519/ENSG00000173679/ENSG00000183303/ENSG00000279051/ENSG00000174957/ENSG00000221931/ENSG00000196539/ENSG00000197532/ENSG00000236398/ENSG00000168158/ENSG00000196248/ENSG00000172459/ENSG00000206524/ENSG00000233687/ENSG00000172208/ENSG00000184933/ENSG00000136834/ENSG00000170782/ENSG00000182083/ENSG00000181761/ENSG00000177186/ENSG00000228198/ENSG00000221910/ENSG00000255307/ENSG00000127529/ENSG00000148215/ENSG00000176925/ENSG00000221937/ENSG00000175485/ENSG00000221836/ENSG00000184478/ENSG00000182334/ENSG00000197125/ENSG00000174970/ENSG00000176895/ENSG00000181023/ENSG00000171459/ENSG00000178586/ENSG00000175143/ENSG00000183313/ENSG00000221970/ENSG00000198283/ENSG00000172150/ENSG00000176555/ENSG00000183389/ENSG00000177174/ENSG00000135355/ENSG00000197403/ENSG00000127530/ENSG00000169327/ENSG00000168828/ENSG00000280090/ENSG00000136939/ENSG00000205409/ENSG00000171561/ENSG00000196184/ENSG00000172464/ENSG00000180919/ENSG00000203757/ENSG00000182613/ENSG00000171133/ENSG00000185385/ENSG00000197233/ENSG00000176567/ENSG00000187857/ENSG00000196266/ENSG00000181371/ENSG00000171505/ENSG00000170953/ENSG00000197428/ENSG00000205030/ENSG00000182070/ENSG00000161807/ENSG00000254466/ENSG00000170920/ENSG00000176495/ENSG00000181803/ENSG00000255713/ENSG00000176239/ENSG00000244623/ENSG00000203664/ENSG00000175619/ENSG00000184698/ENSG00000174339/ENSG00000177535/ENSG00000225781/ENSG00000181616/ENSG00000169208/ENSG00000127515/ENSG00000172289/ENSG00000172146/ENSG00000172742/ENSG00000188691/ENSG00000168124/ENSG00000141194/ENSG00000170929/ENSG00000170923
GO:0007600	GO:0007600	sensory perception	725	-0.69776180305536	-2.58372241254828	1e-10	3.965e-08	3.55413533834586e-08	2549	tags=52%, list=14%, signal=47%	ENSG00000196277/ENSG00000112462/ENSG00000242022/ENSG00000250364/ENSG00000251394/ENSG00000141101/ENSG00000186326/ENSG00000189077/ENSG00000080511/ENSG00000196578/ENSG00000180176/ENSG00000203661/ENSG00000164199/ENSG00000169131/ENSG00000127362/ENSG00000169962/ENSG00000176230/ENSG00000127364/ENSG00000185899/ENSG00000043355/ENSG00000164007/ENSG00000255095/ENSG00000183706/ENSG00000188324/ENSG00000204692/ENSG00000230301/ENSG00000100949/ENSG00000176695/ENSG00000181009/ENSG00000214415/ENSG00000205329/ENSG00000107593/ENSG00000124657/ENSG00000255837/ENSG00000102218/ENSG00000176281/ENSG00000183251/ENSG00000171496/ENSG00000181518/ENSG00000165762/ENSG00000176299/ENSG00000187612/ENSG00000150594/ENSG00000174982/ENSG00000196778/ENSG00000196767/ENSG00000175197/ENSG00000184954/ENSG00000181939/ENSG00000257115/ENSG00000179695/ENSG00000227152/ENSG00000221954/ENSG00000121377/ENSG00000150269/ENSG00000172188/ENSG00000150261/ENSG00000177212/ENSG00000184140/ENSG00000188340/ENSG00000196341/ENSG00000164687/ENSG00000232382/ENSG00000263243/ENSG00000204695/ENSG00000234195/ENSG00000236927/ENSG00000154864/ENSG00000174667/ENSG00000212128/ENSG00000176231/ENSG00000236032/ENSG00000206536/ENSG00000212126/ENSG00000171054/ENSG00000172489/ENSG00000177151/ENSG00000180974/ENSG00000197706/ENSG00000181698/ENSG00000181958/ENSG00000172199/ENSG00000205497/ENSG00000254834/ENSG00000205330/ENSG00000121318/ENSG00000157087/ENSG00000170790/ENSG00000172457/ENSG00000177489/ENSG00000197437/ENSG00000181718/ENSG00000106536/ENSG00000179919/ENSG00000242866/ENSG00000165204/ENSG00000180433/ENSG00000186119/ENSG00000205029/ENSG00000182634/ENSG00000231192/ENSG00000172769/ENSG00000180016/ENSG00000205495/ENSG00000255012/ENSG00000169860/ENSG00000186881/ENSG00000196098/ENSG00000176269/ENSG00000181767/ENSG00000105707/ENSG00000204694/ENSG00000206517/ENSG00000223898/ENSG00000237388/ENSG00000172362/ENSG00000181693/ENSG00000197786/ENSG00000188558/ENSG00000237521/ENSG00000196240/ENSG00000148136/ENSG00000176922/ENSG00000127366/ENSG00000173285/ENSG00000221840/ENSG00000180988/ENSG00000206525/ENSG00000175398/ENSG00000255582/ENSG00000277556/ENSG00000255223/ENSG00000167825/ENSG00000182974/ENSG00000186306/ENSG00000276119/ENSG00000262796/ENSG00000197849/ENSG00000206512/ENSG00000224319/ENSG00000229185/ENSG00000174937/ENSG00000221938/ENSG00000221989/ENSG00000235718/ENSG00000198601/ENSG00000168131/ENSG00000176787/ENSG00000234560/ENSG00000262980/ENSG00000186723/ENSG00000112461/ENSG00000227137/ENSG00000233046/ENSG00000243441/ENSG00000179468/ENSG00000262191/ENSG00000176900/ENSG00000205327/ENSG00000180934/ENSG00000172154/ENSG00000187918/ENSG00000279486/ENSG00000159961/ENSG00000181001/ENSG00000136839/ENSG00000172320/ENSG00000172365/ENSG00000197887/ENSG00000185821/ENSG00000181499/ENSG00000155249/ENSG00000167822/ENSG00000183269/ENSG00000198128/ENSG00000203663/ENSG00000172772/ENSG00000179626/ENSG00000196171/ENSG00000254737/ENSG00000177476/ENSG00000171944/ENSG00000172324/ENSG00000128519/ENSG00000166368/ENSG00000176893/ENSG00000186113/ENSG00000171501/ENSG00000221888/ENSG00000181074/ENSG00000180708/ENSG00000184155/ENSG00000167359/ENSG00000094661/ENSG00000173302/ENSG00000198967/ENSG00000182854/ENSG00000181273/ENSG00000183024/ENSG00000221882/ENSG00000254550/ENSG00000169484/ENSG00000205328/ENSG00000239590/ENSG00000169777/ENSG00000176219/ENSG00000196099/ENSG00000212127/ENSG00000198104/ENSG00000149133/ENSG00000182636/ENSG00000185926/ENSG00000170683/ENSG00000226288/ENSG00000182450/ENSG00000178358/ENSG00000176253/ENSG00000176547/ENSG00000186943/ENSG00000172640/ENSG00000181961/ENSG00000189181/ENSG00000181609/ENSG00000121381/ENSG00000184394/ENSG00000196832/ENSG00000181903/ENSG00000204246/ENSG00000186513/ENSG00000167360/ENSG00000187701/ENSG00000221933/ENSG00000184166/ENSG00000197938/ENSG00000255425/ENSG00000171014/ENSG00000196119/ENSG00000121314/ENSG00000221858/ENSG00000181927/ENSG00000278889/ENSG00000176246/ENSG00000170605/ENSG00000197790/ENSG00000198965/ENSG00000221813/ENSG00000197591/ENSG00000179055/ENSG00000181785/ENSG00000176742/ENSG00000169488/ENSG00000196944/ENSG00000169214/ENSG00000165202/ENSG00000179073/ENSG00000172377/ENSG00000233412/ENSG00000196772/ENSG00000176198/ENSG00000188124/ENSG00000180090/ENSG00000127780/ENSG00000176798/ENSG00000213215/ENSG00000171481/ENSG00000184022/ENSG00000177201/ENSG00000187080/ENSG00000176200/ENSG00000186440/ENSG00000231861/ENSG00000221977/ENSG00000230855/ENSG00000166884/ENSG00000162727/ENSG00000171180/ENSG00000203581/ENSG00000171942/ENSG00000171936/ENSG00000187747/ENSG00000172519/ENSG00000173679/ENSG00000183303/ENSG00000279051/ENSG00000174957/ENSG00000221931/ENSG00000196539/ENSG00000197532/ENSG00000236398/ENSG00000168158/ENSG00000196248/ENSG00000172459/ENSG00000206524/ENSG00000233687/ENSG00000172208/ENSG00000184933/ENSG00000136834/ENSG00000170782/ENSG00000182083/ENSG00000181761/ENSG00000177186/ENSG00000228198/ENSG00000221910/ENSG00000255307/ENSG00000127529/ENSG00000148215/ENSG00000176925/ENSG00000221937/ENSG00000175485/ENSG00000221836/ENSG00000184478/ENSG00000182334/ENSG00000197125/ENSG00000174970/ENSG00000176895/ENSG00000181023/ENSG00000171459/ENSG00000178586/ENSG00000175143/ENSG00000183313/ENSG00000221970/ENSG00000198283/ENSG00000172150/ENSG00000176555/ENSG00000183389/ENSG00000177174/ENSG00000135355/ENSG00000197403/ENSG00000127530/ENSG00000169327/ENSG00000168828/ENSG00000135569/ENSG00000280090/ENSG00000136939/ENSG00000205409/ENSG00000171561/ENSG00000196184/ENSG00000172464/ENSG00000180919/ENSG00000203757/ENSG00000182613/ENSG00000171133/ENSG00000169994/ENSG00000185385/ENSG00000197233/ENSG00000176567/ENSG00000187857/ENSG00000196266/ENSG00000181371/ENSG00000171505/ENSG00000170953/ENSG00000197428/ENSG00000205030/ENSG00000182070/ENSG00000161807/ENSG00000254466/ENSG00000170920/ENSG00000176495/ENSG00000181803/ENSG00000255713/ENSG00000176239/ENSG00000244623/ENSG00000203664/ENSG00000175619/ENSG00000184698/ENSG00000174339/ENSG00000177535/ENSG00000225781/ENSG00000181616/ENSG00000169208/ENSG00000127515/ENSG00000172289/ENSG00000172146/ENSG00000172742/ENSG00000188691/ENSG00000168124/ENSG00000141194/ENSG00000170929/ENSG00000170923/ENSG00000184292
GO:0050852	GO:0050852	T cell receptor signaling pathway	130	0.509734065113339	2.52050837806493	1e-10	3.965e-08	3.55413533834586e-08	2042	tags=30%, list=12%, signal=27%	ENSG00000115085/ENSG00000198821/ENSG00000107485/ENSG00000117280/ENSG00000124181/ENSG00000213413/ENSG00000131378/ENSG00000198286/ENSG00000160185/ENSG00000153563/ENSG00000113263/ENSG00000135426/ENSG00000092820/ENSG00000117281/ENSG00000141293/ENSG00000049768/ENSG00000110651/ENSG00000149273/ENSG00000172673/ENSG00000026950/ENSG00000111801/ENSG00000178562/ENSG00000183918/ENSG00000172175/ENSG00000114423/ENSG00000074966/ENSG00000173039/ENSG00000010810/ENSG00000203896/ENSG00000171867/ENSG00000145191/ENSG00000163519/ENSG00000097007/ENSG00000126353/ENSG00000186470/ENSG00000160223/ENSG00000105287/ENSG00000237710/ENSG00000103653
GO:0002181	GO:0002181	cytoplasmic translation	137	0.50319878867149	2.47049634451438	1e-10	3.965e-08	3.55413533834586e-08	4100	tags=48%, list=23%, signal=37%	ENSG00000132478/ENSG00000142541/ENSG00000105372/ENSG00000198034/ENSG00000147403/ENSG00000100316/ENSG00000149273/ENSG00000135829/ENSG00000105640/ENSG00000063177/ENSG00000177954/ENSG00000105193/ENSG00000177600/ENSG00000083845/ENSG00000137818/ENSG00000134146/ENSG00000106682/ENSG00000140988/ENSG00000241343/ENSG00000198755/ENSG00000144713/ENSG00000108591/ENSG00000182899/ENSG00000172809/ENSG00000197756/ENSG00000161016/ENSG00000198918/ENSG00000108107/ENSG00000068438/ENSG00000166441/ENSG00000100353/ENSG00000135316/ENSG00000174444/ENSG00000096150/ENSG00000159217/ENSG00000117543/ENSG00000147604/ENSG00000089157/ENSG00000170946/ENSG00000198793/ENSG00000108963/ENSG00000108298/ENSG00000136942/ENSG00000167526/ENSG00000130255/ENSG00000174953/ENSG00000115268/ENSG00000008988/ENSG00000156482/ENSG00000165525/ENSG00000070756/ENSG00000186468/ENSG00000149100/ENSG00000161642/ENSG00000143947/ENSG00000063046/ENSG00000134419/ENSG00000161970/ENSG00000162244/ENSG00000145425/ENSG00000142676/ENSG00000112306/ENSG00000197958/ENSG00000174748/ENSG00000110700/ENSG00000142534
GO:0050851	GO:0050851	antigen receptor-mediated signaling pathway	170	0.46439951925677	2.42565178878345	1e-10	3.965e-08	3.55413533834586e-08	2064	tags=29%, list=12%, signal=26%	ENSG00000115085/ENSG00000198821/ENSG00000110031/ENSG00000107485/ENSG00000117280/ENSG00000027075/ENSG00000124181/ENSG00000213413/ENSG00000131378/ENSG00000198286/ENSG00000160185/ENSG00000153563/ENSG00000113263/ENSG00000135426/ENSG00000092820/ENSG00000117281/ENSG00000171791/ENSG00000141293/ENSG00000049768/ENSG00000110651/ENSG00000149273/ENSG00000172673/ENSG00000026950/ENSG00000111801/ENSG00000178562/ENSG00000183918/ENSG00000174500/ENSG00000172175/ENSG00000107679/ENSG00000114423/ENSG00000074966/ENSG00000173039/ENSG00000140931/ENSG00000010810/ENSG00000203896/ENSG00000171867/ENSG00000145191/ENSG00000007312/ENSG00000163519/ENSG00000086730/ENSG00000097007/ENSG00000126353/ENSG00000101096/ENSG00000186470/ENSG00000160223/ENSG00000160856/ENSG00000105287/ENSG00000237710/ENSG00000103653/ENSG00000114861
GO:0071826	GO:0071826	ribonucleoprotein complex subunit organization	162	0.454661303300061	2.38122876296528	1e-10	3.965e-08	3.55413533834586e-08	4556	tags=51%, list=26%, signal=38%	ENSG00000142541/ENSG00000105373/ENSG00000104897/ENSG00000112159/ENSG00000105248/ENSG00000179950/ENSG00000073536/ENSG00000105372/ENSG00000147403/ENSG00000100316/ENSG00000132600/ENSG00000174231/ENSG00000105618/ENSG00000149311/ENSG00000144028/ENSG00000135829/ENSG00000183431/ENSG00000110107/ENSG00000146109/ENSG00000177954/ENSG00000082516/ENSG00000189306/ENSG00000083845/ENSG00000242372/ENSG00000106682/ENSG00000144736/ENSG00000075856/ENSG00000131043/ENSG00000179409/ENSG00000241945/ENSG00000104129/ENSG00000172809/ENSG00000117174/ENSG00000136937/ENSG00000145414/ENSG00000100138/ENSG00000174243/ENSG00000089157/ENSG00000131653/ENSG00000175792/ENSG00000175054/ENSG00000182841/ENSG00000164985/ENSG00000061936/ENSG00000118246/ENSG00000181991/ENSG00000185088/ENSG00000100109/ENSG00000115268/ENSG00000175467/ENSG00000125743/ENSG00000149532/ENSG00000110958/ENSG00000137574/ENSG00000169249/ENSG00000067596/ENSG00000053372/ENSG00000168066/ENSG00000242485/ENSG00000130520/ENSG00000063046/ENSG00000104872/ENSG00000141759/ENSG00000096384/ENSG00000124562/ENSG00000134371/ENSG00000168883/ENSG00000142676/ENSG00000139218/ENSG00000205571/ENSG00000005436/ENSG00000185246/ENSG00000080824/ENSG00000130810/ENSG00000132591/ENSG00000237889/ENSG00000240682/ENSG00000167005/ENSG00000107581/ENSG00000132153/ENSG00000122406/ENSG00000111605
GO:0022618	GO:0022618	ribonucleoprotein complex assembly	154	0.467531470114412	2.37463627939233	1e-10	3.965e-08	3.55413533834586e-08	4933	tags=55%, list=28%, signal=40%	ENSG00000142541/ENSG00000105373/ENSG00000104897/ENSG00000112159/ENSG00000105248/ENSG00000179950/ENSG00000073536/ENSG00000105372/ENSG00000147403/ENSG00000100316/ENSG00000132600/ENSG00000174231/ENSG00000105618/ENSG00000149311/ENSG00000144028/ENSG00000135829/ENSG00000183431/ENSG00000110107/ENSG00000146109/ENSG00000177954/ENSG00000082516/ENSG00000189306/ENSG00000083845/ENSG00000242372/ENSG00000106682/ENSG00000144736/ENSG00000075856/ENSG00000131043/ENSG00000179409/ENSG00000241945/ENSG00000172809/ENSG00000117174/ENSG00000136937/ENSG00000145414/ENSG00000100138/ENSG00000174243/ENSG00000089157/ENSG00000131653/ENSG00000175792/ENSG00000175054/ENSG00000182841/ENSG00000164985/ENSG00000061936/ENSG00000118246/ENSG00000181991/ENSG00000185088/ENSG00000115268/ENSG00000175467/ENSG00000125743/ENSG00000149532/ENSG00000110958/ENSG00000137574/ENSG00000169249/ENSG00000053372/ENSG00000168066/ENSG00000242485/ENSG00000130520/ENSG00000063046/ENSG00000104872/ENSG00000141759/ENSG00000096384/ENSG00000124562/ENSG00000134371/ENSG00000168883/ENSG00000142676/ENSG00000139218/ENSG00000205571/ENSG00000005436/ENSG00000185246/ENSG00000080824/ENSG00000130810/ENSG00000132591/ENSG00000237889/ENSG00000240682/ENSG00000167005/ENSG00000107581/ENSG00000132153/ENSG00000122406/ENSG00000111605/ENSG00000139726/ENSG00000143486/ENSG00000046647/ENSG00000125835/ENSG00000099995/ENSG00000142252
GO:0009451	GO:0009451	RNA modification	153	0.450980435732599	2.26505653660985	1e-10	3.965e-08	3.55413533834586e-08	4440	tags=56%, list=25%, signal=42%	ENSG00000127804/ENSG00000135372/ENSG00000146834/ENSG00000197381/ENSG00000128394/ENSG00000140718/ENSG00000166133/ENSG00000165055/ENSG00000100601/ENSG00000007520/ENSG00000117481/ENSG00000165832/ENSG00000186666/ENSG00000166166/ENSG00000105202/ENSG00000101391/ENSG00000092094/ENSG00000107614/ENSG00000086189/ENSG00000059588/ENSG00000178252/ENSG00000134014/ENSG00000239713/ENSG00000145912/ENSG00000174173/ENSG00000166199/ENSG00000137760/ENSG00000169519/ENSG00000068438/ENSG00000177192/ENSG00000243811/ENSG00000145414/ENSG00000167112/ENSG00000087995/ENSG00000173113/ENSG00000070061/ENSG00000122435/ENSG00000126749/ENSG00000122687/ENSG00000104907/ENSG00000140694/ENSG00000071462/ENSG00000162639/ENSG00000099899/ENSG00000188917/ENSG00000141994/ENSG00000145388/ENSG00000244509/ENSG00000104047/ENSG00000165275/ENSG00000162851/ENSG00000167118/ENSG00000126814/ENSG00000156990/ENSG00000137574/ENSG00000255561/ENSG00000072506/ENSG00000130299/ENSG00000189007/ENSG00000100416/ENSG00000123600/ENSG00000105879/ENSG00000124608/ENSG00000037474/ENSG00000100982/ENSG00000089195/ENSG00000137200/ENSG00000171861/ENSG00000169718/ENSG00000198874/ENSG00000168228/ENSG00000029639/ENSG00000171103/ENSG00000151576/ENSG00000165526/ENSG00000115970/ENSG00000043514/ENSG00000100298/ENSG00000134077/ENSG00000066654/ENSG00000129317/ENSG00000160710/ENSG00000109911/ENSG00000162623/ENSG00000007376/ENSG00000169570
GO:0045058	GO:0045058	T cell selection	44	0.676114320386901	2.71988761404125	2.51311034611042e-10	9.30018368750595e-08	8.3364720042554e-08	631	tags=43%, list=4%, signal=42%	ENSG00000115085/ENSG00000127152/ENSG00000107485/ENSG00000167286/ENSG00000198851/ENSG00000198286/ENSG00000143772/ENSG00000160654/ENSG00000073861/ENSG00000198846/ENSG00000122224/ENSG00000171791/ENSG00000197471/ENSG00000010610/ENSG00000049768/ENSG00000172673/ENSG00000019582/ENSG00000178562/ENSG00000162739
GO:0001510	GO:0001510	RNA methylation	77	0.541378256253574	2.44912048984797	1.43155100084963e-09	4.96658725357268e-07	4.45193525066855e-07	3619	tags=56%, list=21%, signal=45%	ENSG00000127804/ENSG00000146834/ENSG00000165055/ENSG00000117481/ENSG00000186666/ENSG00000166166/ENSG00000105202/ENSG00000107614/ENSG00000086189/ENSG00000059588/ENSG00000178252/ENSG00000174173/ENSG00000137760/ENSG00000169519/ENSG00000068438/ENSG00000087995/ENSG00000173113/ENSG00000122435/ENSG00000126749/ENSG00000122687/ENSG00000104907/ENSG00000071462/ENSG00000162639/ENSG00000099899/ENSG00000188917/ENSG00000145388/ENSG00000165275/ENSG00000162851/ENSG00000126814/ENSG00000137574/ENSG00000255561/ENSG00000072506/ENSG00000130299/ENSG00000123600/ENSG00000105879/ENSG00000037474/ENSG00000100982/ENSG00000089195/ENSG00000137200/ENSG00000171861/ENSG00000168228/ENSG00000029639/ENSG00000171103
GO:0043368	GO:0043368	positive T cell selection	32	0.732659118928711	2.7748730009603	2.92446148440542e-09	9.54922688231441e-07	8.55970862958788e-07	631	tags=47%, list=4%, signal=45%	ENSG00000115085/ENSG00000127152/ENSG00000167286/ENSG00000198851/ENSG00000143772/ENSG00000160654/ENSG00000073861/ENSG00000198846/ENSG00000122224/ENSG00000171791/ENSG00000197471/ENSG00000049768/ENSG00000172673/ENSG00000019582/ENSG00000162739
GO:0006399	GO:0006399	tRNA metabolic process	180	0.386848334986542	2.09604177463838	3.47288127110925e-09	1.07099799644041e-06	9.60018115118914e-07	4619	tags=49%, list=26%, signal=37%	ENSG00000172315/ENSG00000135372/ENSG00000077235/ENSG00000006744/ENSG00000165055/ENSG00000100601/ENSG00000165832/ENSG00000186666/ENSG00000011376/ENSG00000182173/ENSG00000166166/ENSG00000075914/ENSG00000139131/ENSG00000101391/ENSG00000134905/ENSG00000092094/ENSG00000107614/ENSG00000105171/ENSG00000059588/ENSG00000178252/ENSG00000134014/ENSG00000174173/ENSG00000137760/ENSG00000068438/ENSG00000177192/ENSG00000145982/ENSG00000161980/ENSG00000087995/ENSG00000196976/ENSG00000103356/ENSG00000173113/ENSG00000070061/ENSG00000122435/ENSG00000179115/ENSG00000115207/ENSG00000104907/ENSG00000031698/ENSG00000171824/ENSG00000130348/ENSG00000130713/ENSG00000188917/ENSG00000141994/ENSG00000185418/ENSG00000148688/ENSG00000104047/ENSG00000165275/ENSG00000141642/ENSG00000072756/ENSG00000167118/ENSG00000126814/ENSG00000143374/ENSG00000072506/ENSG00000065427/ENSG00000115866/ENSG00000152464/ENSG00000130299/ENSG00000189007/ENSG00000100416/ENSG00000123600/ENSG00000154743/ENSG00000125821/ENSG00000137513/ENSG00000124608/ENSG00000037474/ENSG00000089195/ENSG00000119041/ENSG00000130764/ENSG00000169718/ENSG00000198874/ENSG00000171103/ENSG00000132463/ENSG00000151576/ENSG00000100890/ENSG00000165526/ENSG00000124787/ENSG00000115970/ENSG00000043514/ENSG00000134077/ENSG00000066654/ENSG00000113643/ENSG00000140105/ENSG00000109911/ENSG00000162623/ENSG00000198860/ENSG00000169570/ENSG00000266967/ENSG00000138050/ENSG00000129480/ENSG00000257218
GO:0042273	GO:0042273	ribosomal large subunit biogenesis	66	0.558401805977939	2.41012628501482	6.06109432552838e-09	1.75946994883466e-06	1.57714863099896e-06	4537	tags=64%, list=26%, signal=47%	ENSG00000105373/ENSG00000162408/ENSG00000112159/ENSG00000188976/ENSG00000143748/ENSG00000073536/ENSG00000147403/ENSG00000148296/ENSG00000100316/ENSG00000133316/ENSG00000242372/ENSG00000132603/ENSG00000107937/ENSG00000198755/ENSG00000182899/ENSG00000172809/ENSG00000146223/ENSG00000145912/ENSG00000117174/ENSG00000100138/ENSG00000147604/ENSG00000089157/ENSG00000131653/ENSG00000149716/ENSG00000198301/ENSG00000142207/ENSG00000118246/ENSG00000136942/ENSG00000155438/ENSG00000053372/ENSG00000242485/ENSG00000173545/ENSG00000088205/ENSG00000067533/ENSG00000161970/ENSG00000100029/ENSG00000142676/ENSG00000130810/ENSG00000117133/ENSG00000132153/ENSG00000181163/ENSG00000122406
GO:0046631	GO:0046631	alpha-beta T cell activation	154	0.408452816216467	2.07457024351802	6.33929003363236e-09	1.75946994883466e-06	1.57714863099896e-06	2262	tags=29%, list=13%, signal=25%	ENSG00000115085/ENSG00000127152/ENSG00000107485/ENSG00000020633/ENSG00000198851/ENSG00000105122/ENSG00000143772/ENSG00000073861/ENSG00000113263/ENSG00000198846/ENSG00000130038/ENSG00000125245/ENSG00000117281/ENSG00000122224/ENSG00000171791/ENSG00000163508/ENSG00000197471/ENSG00000049768/ENSG00000171522/ENSG00000110651/ENSG00000157873/ENSG00000101665/ENSG00000178562/ENSG00000176083/ENSG00000128271/ENSG00000162739/ENSG00000172175/ENSG00000065675/ENSG00000114423/ENSG00000138795/ENSG00000105374/ENSG00000109943/ENSG00000169508/ENSG00000159216/ENSG00000204287/ENSG00000104972/ENSG00000097007/ENSG00000143184/ENSG00000106952/ENSG00000131759/ENSG00000134516/ENSG00000114861/ENSG00000198793/ENSG00000168961
GO:0033141	GO:0033141	positive regulation of peptidyl-serine phosphorylation of STAT protein	17	-0.874474626107881	-2.23658413683166	1.24153313513827e-08	3.28178592054883e-06	2.94171785954817e-06	1746	tags=88%, list=10%, signal=80%	ENSG00000214042/ENSG00000197919/ENSG00000147885/ENSG00000186803/ENSG00000120242/ENSG00000171855/ENSG00000188379/ENSG00000177047/ENSG00000236637/ENSG00000234829/ENSG00000233816/ENSG00000137080/ENSG00000120235/ENSG00000184995/ENSG00000228083
GO:0007187	GO:0007187	G protein-coupled receptor signaling pathway, coupled to cyclic nucleotide second messenger	43	-0.71401725029058	-2.1610242120883	1.43740359415472e-08	3.62683061416039e-06	3.25100803328678e-06	3711	tags=63%, list=21%, signal=50%	ENSG00000184984/ENSG00000160801/ENSG00000164128/ENSG00000158748/ENSG00000134640/ENSG00000128310/ENSG00000101180/ENSG00000184845/ENSG00000173578/ENSG00000178394/ENSG00000133019/ENSG00000135312/ENSG00000176231/ENSG00000172489/ENSG00000181718/ENSG00000124089/ENSG00000186723/ENSG00000181499/ENSG00000176136/ENSG00000184155/ENSG00000179546/ENSG00000180720/ENSG00000176198/ENSG00000171942/ENSG00000171936/ENSG00000172519/ENSG00000132671
GO:0006403	GO:0006403	RNA localization	182	0.382171883625631	2.04653492907702	1.5891367516569e-08	3.83534700367282e-06	3.43791735701702e-06	4640	tags=46%, list=26%, signal=34%	ENSG00000160679/ENSG00000131378/ENSG00000273784/ENSG00000100227/ENSG00000149311/ENSG00000030066/ENSG00000072858/ENSG00000135829/ENSG00000160294/ENSG00000102900/ENSG00000105202/ENSG00000113569/ENSG00000168280/ENSG00000144736/ENSG00000132182/ENSG00000272391/ENSG00000168872/ENSG00000108559/ENSG00000162231/ENSG00000145912/ENSG00000117174/ENSG00000125450/ENSG00000136937/ENSG00000138095/ENSG00000145414/ENSG00000159217/ENSG00000112081/ENSG00000124571/ENSG00000204842/ENSG00000242265/ENSG00000175792/ENSG00000141499/ENSG00000140694/ENSG00000175054/ENSG00000126226/ENSG00000135486/ENSG00000114503/ENSG00000088247/ENSG00000163002/ENSG00000171824/ENSG00000204764/ENSG00000109111/ENSG00000013364/ENSG00000155561/ENSG00000111224/ENSG00000122068/ENSG00000157349/ENSG00000169371/ENSG00000121774/ENSG00000070366/ENSG00000174953/ENSG00000100836/ENSG00000150753/ENSG00000123136/ENSG00000126883/ENSG00000119392/ENSG00000183486/ENSG00000135624/ENSG00000162944/ENSG00000037474/ENSG00000132341/ENSG00000108424/ENSG00000161642/ENSG00000149577/ENSG00000163468/ENSG00000104872/ENSG00000095319/ENSG00000196313/ENSG00000138035/ENSG00000183426/ENSG00000166226/ENSG00000164902/ENSG00000011243/ENSG00000237889/ENSG00000153201/ENSG00000136243/ENSG00000005007/ENSG00000181163/ENSG00000111581/ENSG00000213024/ENSG00000111605/ENSG00000069248/ENSG00000173726
GO:0140053	GO:0140053	mitochondrial gene expression	98	0.479757295180608	2.21618756721388	2.81342972212138e-08	6.5072284947899e-06	5.8329308317841e-06	4700	tags=51%, list=27%, signal=38%	ENSG00000099821/ENSG00000006744/ENSG00000113048/ENSG00000100601/ENSG00000011376/ENSG00000139131/ENSG00000101391/ENSG00000215251/ENSG00000174173/ENSG00000177192/ENSG00000138095/ENSG00000156502/ENSG00000167112/ENSG00000182768/ENSG00000103356/ENSG00000136270/ENSG00000243927/ENSG00000130349/ENSG00000127989/ENSG00000130348/ENSG00000118246/ENSG00000123297/ENSG00000181991/ENSG00000168827/ENSG00000162851/ENSG00000072756/ENSG00000126814/ENSG00000143374/ENSG00000156990/ENSG00000072506/ENSG00000112651/ENSG00000136522/ENSG00000107815/ENSG00000124608/ENSG00000122085/ENSG00000029639/ENSG00000171103/ENSG00000233813/ENSG00000100890/ENSG00000148824/ENSG00000165526/ENSG00000108064/ENSG00000043514/ENSG00000138035/ENSG00000132300/ENSG00000183978/ENSG00000096080/ENSG00000257218/ENSG00000132356/ENSG00000137288
GO:0017038	GO:0017038	protein import	188	0.370042442560092	2.035792204914	6.83421514213205e-08	1.517469130159e-05	1.36022463060456e-05	4640	tags=45%, list=26%, signal=33%	ENSG00000189319/ENSG00000213221/ENSG00000196924/ENSG00000196911/ENSG00000166949/ENSG00000105576/ENSG00000102678/ENSG00000151929/ENSG00000141510/ENSG00000015568/ENSG00000125686/ENSG00000120948/ENSG00000114423/ENSG00000102900/ENSG00000121671/ENSG00000113569/ENSG00000166197/ENSG00000164284/ENSG00000196497/ENSG00000142208/ENSG00000272391/ENSG00000135272/ENSG00000145675/ENSG00000108559/ENSG00000215193/ENSG00000034693/ENSG00000125450/ENSG00000108733/ENSG00000178028/ENSG00000198700/ENSG00000103197/ENSG00000005893/ENSG00000196683/ENSG00000205981/ENSG00000088888/ENSG00000171033/ENSG00000109519/ENSG00000109971/ENSG00000157500/ENSG00000163002/ENSG00000130726/ENSG00000102753/ENSG00000204764/ENSG00000171720/ENSG00000050327/ENSG00000169371/ENSG00000163528/ENSG00000154174/ENSG00000184708/ENSG00000173548/ENSG00000206489/ENSG00000164751/ENSG00000126883/ENSG00000106571/ENSG00000162928/ENSG00000162735/ENSG00000056972/ENSG00000161011/ENSG00000139197/ENSG00000158882/ENSG00000132341/ENSG00000108424/ENSG00000095319/ENSG00000105197/ENSG00000096384/ENSG00000174137/ENSG00000112357/ENSG00000196313/ENSG00000108961/ENSG00000080824/ENSG00000169629/ENSG00000127980/ENSG00000120686/ENSG00000142655/ENSG00000125378/ENSG00000153201/ENSG00000139174/ENSG00000140464/ENSG00000111581/ENSG00000111537/ENSG00000213024/ENSG00000120885/ENSG00000069248/ENSG00000173726
GO:0042274	GO:0042274	ribosomal small subunit biogenesis	73	0.5257811062682	2.356896759194	7.71342060256867e-08	1.58582213943921e-05	1.42149470519852e-05	3816	tags=55%, list=22%, signal=43%	ENSG00000087269/ENSG00000135372/ENSG00000158526/ENSG00000105372/ENSG00000148296/ENSG00000196943/ENSG00000124784/ENSG00000007520/ENSG00000146109/ENSG00000177954/ENSG00000105193/ENSG00000189306/ENSG00000065183/ENSG00000083845/ENSG00000146909/ENSG00000241945/ENSG00000172809/ENSG00000183751/ENSG00000100138/ENSG00000147679/ENSG00000167721/ENSG00000130935/ENSG00000126749/ENSG00000182841/ENSG00000129460/ENSG00000119285/ENSG00000181991/ENSG00000185088/ENSG00000115268/ENSG00000104884/ENSG00000165733/ENSG00000127311/ENSG00000160256/ENSG00000165792/ENSG00000120800/ENSG00000129347/ENSG00000163811/ENSG00000206284/ENSG00000124787/ENSG00000115761
GO:0050854	GO:0050854	regulation of antigen receptor-mediated signaling pathway	63	0.542634809551137	2.34120232223221	7.51285319663322e-08	1.58582213943921e-05	1.42149470519852e-05	2064	tags=37%, list=12%, signal=32%	ENSG00000110031/ENSG00000117280/ENSG00000027075/ENSG00000213413/ENSG00000198286/ENSG00000160185/ENSG00000135426/ENSG00000092820/ENSG00000117281/ENSG00000110651/ENSG00000149273/ENSG00000183918/ENSG00000174500/ENSG00000172175/ENSG00000114423/ENSG00000173039/ENSG00000140931/ENSG00000171867/ENSG00000163519/ENSG00000126353/ENSG00000160856/ENSG00000105287/ENSG00000114861
GO:0090501	GO:0090501	RNA phosphodiester bond hydrolysis	136	0.396645226463304	1.96686257658222	1.21037648209391e-07	2.39957137575118e-05	2.15092091385637e-05	3892	tags=43%, list=22%, signal=34%	ENSG00000144535/ENSG00000178199/ENSG00000087269/ENSG00000162408/ENSG00000196943/ENSG00000113360/ENSG00000006744/ENSG00000013523/ENSG00000160917/ENSG00000146109/ENSG00000101347/ENSG00000075914/ENSG00000157036/ENSG00000125107/ENSG00000105171/ENSG00000183751/ENSG00000127054/ENSG00000145912/ENSG00000136937/ENSG00000143319/ENSG00000077348/ENSG00000100823/ENSG00000171865/ENSG00000147679/ENSG00000103005/ENSG00000167721/ENSG00000161980/ENSG00000255508/ENSG00000101811/ENSG00000140694/ENSG00000081177/ENSG00000114503/ENSG00000174606/ENSG00000179151/ENSG00000132773/ENSG00000171824/ENSG00000130589/ENSG00000130713/ENSG00000070366/ENSG00000179598/ENSG00000148688/ENSG00000141642/ENSG00000149532/ENSG00000165733/ENSG00000235443/ENSG00000152464/ENSG00000154743/ENSG00000138767/ENSG00000145216/ENSG00000120800/ENSG00000117751/ENSG00000165934/ENSG00000123144/ENSG00000129347/ENSG00000197181/ENSG00000100890/ENSG00000124787/ENSG00000174840/ENSG00000138035
GO:0051168	GO:0051168	nuclear export	145	0.383320113834716	1.91141657851042	2.10213070578025e-07	4.02376811992627e-05	3.60681373728612e-05	4621	tags=47%, list=26%, signal=35%	ENSG00000160679/ENSG00000100401/ENSG00000100227/ENSG00000196943/ENSG00000151929/ENSG00000030066/ENSG00000135829/ENSG00000172175/ENSG00000160294/ENSG00000102900/ENSG00000113569/ENSG00000041802/ENSG00000168710/ENSG00000107816/ENSG00000242372/ENSG00000272391/ENSG00000111266/ENSG00000168872/ENSG00000137770/ENSG00000108559/ENSG00000162231/ENSG00000125450/ENSG00000136937/ENSG00000198252/ENSG00000008710/ENSG00000112081/ENSG00000132953/ENSG00000139405/ENSG00000124571/ENSG00000126226/ENSG00000135486/ENSG00000198301/ENSG00000114503/ENSG00000204764/ENSG00000109111/ENSG00000122068/ENSG00000157349/ENSG00000121774/ENSG00000184708/ENSG00000134072/ENSG00000070366/ENSG00000115268/ENSG00000100836/ENSG00000123136/ENSG00000126883/ENSG00000165525/ENSG00000119392/ENSG00000102119/ENSG00000198742/ENSG00000037474/ENSG00000132341/ENSG00000095319/ENSG00000113013/ENSG00000031823/ENSG00000196313/ENSG00000122877/ENSG00000169251/ENSG00000164902/ENSG00000011243/ENSG00000237889/ENSG00000136243/ENSG00000266173/ENSG00000005007/ENSG00000181163/ENSG00000111581/ENSG00000213024/ENSG00000111605/ENSG00000069248
GO:0031424	GO:0031424	keratinization	45	-0.668215604850658	-2.04609750099036	2.36740153242476e-07	4.38048196882994e-05	3.92656387500766e-05	3639	tags=53%, list=21%, signal=42%	ENSG00000244057/ENSG00000170477/ENSG00000204020/ENSG00000187238/ENSG00000186832/ENSG00000197084/ENSG00000163202/ENSG00000175793/ENSG00000170442/ENSG00000186226/ENSG00000128422/ENSG00000186081/ENSG00000105141/ENSG00000185966/ENSG00000196734/ENSG00000186844/ENSG00000240386/ENSG00000170465/ENSG00000185962/ENSG00000187170/ENSG00000186930/ENSG00000212938/ENSG00000205420/ENSG00000167754
GO:0046578	GO:0046578	regulation of Ras protein signal transduction	162	0.376817538293005	1.97353228449463	2.86088324450578e-07	5.12282673879083e-05	4.59198475272626e-05	3446	tags=33%, list=20%, signal=27%	ENSG00000185989/ENSG00000182162/ENSG00000186716/ENSG00000205336/ENSG00000105122/ENSG00000172575/ENSG00000113319/ENSG00000197283/ENSG00000143772/ENSG00000105808/ENSG00000125245/ENSG00000147138/ENSG00000163947/ENSG00000173706/ENSG00000119487/ENSG00000197457/ENSG00000158985/ENSG00000100359/ENSG00000144840/ENSG00000137486/ENSG00000126217/ENSG00000100092/ENSG00000108669/ENSG00000040608/ENSG00000204882/ENSG00000214944/ENSG00000109079/ENSG00000135898/ENSG00000125637/ENSG00000097007/ENSG00000184371/ENSG00000174943/ENSG00000113721/ENSG00000124313/ENSG00000137145/ENSG00000105443/ENSG00000198837/ENSG00000003393/ENSG00000173611/ENSG00000099331/ENSG00000078589/ENSG00000099949/ENSG00000160007/ENSG00000181104/ENSG00000105767/ENSG00000107862/ENSG00000177106/ENSG00000058335/ENSG00000124198/ENSG00000112851/ENSG00000161011/ENSG00000008256/ENSG00000165572/ENSG00000140750
GO:0000959	GO:0000959	mitochondrial RNA metabolic process	48	0.578682035485862	2.38220312982045	3.5702852448289e-07	6.19332918563913e-05	5.55155866852178e-05	3892	tags=65%, list=22%, signal=50%	ENSG00000099821/ENSG00000006744/ENSG00000139131/ENSG00000101391/ENSG00000215251/ENSG00000174173/ENSG00000177192/ENSG00000138095/ENSG00000156502/ENSG00000103356/ENSG00000136270/ENSG00000130349/ENSG00000127989/ENSG00000118246/ENSG00000162851/ENSG00000072756/ENSG00000126814/ENSG00000143374/ENSG00000072506/ENSG00000107815/ENSG00000124608/ENSG00000122085/ENSG00000029639/ENSG00000171103/ENSG00000132463/ENSG00000100890/ENSG00000165526/ENSG00000108064/ENSG00000043514/ENSG00000174840/ENSG00000138035
GO:0033139	GO:0033139	regulation of peptidyl-serine phosphorylation of STAT protein	19	-0.827154070559869	-2.1809268646793	3.92229750777044e-07	6.59777983807083e-05	5.9140989854006e-05	2250	tags=84%, list=13%, signal=74%	ENSG00000116717/ENSG00000214042/ENSG00000197919/ENSG00000147885/ENSG00000186803/ENSG00000120242/ENSG00000171855/ENSG00000188379/ENSG00000177047/ENSG00000236637/ENSG00000234829/ENSG00000233816/ENSG00000137080/ENSG00000120235/ENSG00000184995/ENSG00000228083
GO:0033077	GO:0033077	T cell differentiation in thymus	69	0.513549374968149	2.23330167319208	4.20727992350686e-07	6.86900319276077e-05	6.1572173988907e-05	1572	tags=36%, list=9%, signal=33%	ENSG00000115085/ENSG00000127152/ENSG00000141736/ENSG00000107485/ENSG00000167286/ENSG00000198851/ENSG00000198286/ENSG00000172575/ENSG00000143772/ENSG00000168685/ENSG00000160654/ENSG00000198846/ENSG00000135426/ENSG00000171791/ENSG00000049768/ENSG00000152495/ENSG00000019582/ENSG00000178562/ENSG00000141510/ENSG00000144840/ENSG00000112486/ENSG00000103423/ENSG00000129465/ENSG00000142168/ENSG00000126353
GO:0008033	GO:0008033	tRNA processing	121	0.408003806754553	2.03442173756205	5.36275255908949e-07	8.50532555871593e-05	7.62397935242587e-05	4058	tags=50%, list=23%, signal=39%	ENSG00000172315/ENSG00000135372/ENSG00000006744/ENSG00000165055/ENSG00000100601/ENSG00000165832/ENSG00000186666/ENSG00000182173/ENSG00000166166/ENSG00000101391/ENSG00000092094/ENSG00000107614/ENSG00000105171/ENSG00000059588/ENSG00000178252/ENSG00000134014/ENSG00000174173/ENSG00000137760/ENSG00000068438/ENSG00000177192/ENSG00000145982/ENSG00000161980/ENSG00000087995/ENSG00000196976/ENSG00000173113/ENSG00000070061/ENSG00000122435/ENSG00000104907/ENSG00000031698/ENSG00000188917/ENSG00000141994/ENSG00000148688/ENSG00000104047/ENSG00000165275/ENSG00000141642/ENSG00000072756/ENSG00000167118/ENSG00000126814/ENSG00000072506/ENSG00000065427/ENSG00000152464/ENSG00000130299/ENSG00000189007/ENSG00000100416/ENSG00000123600/ENSG00000154743/ENSG00000124608/ENSG00000037474/ENSG00000089195/ENSG00000169718/ENSG00000198874/ENSG00000171103/ENSG00000132463/ENSG00000151576/ENSG00000100890/ENSG00000165526/ENSG00000124787/ENSG00000115970/ENSG00000043514/ENSG00000134077/ENSG00000066654
GO:0050856	GO:0050856	regulation of T cell receptor signaling pathway	44	0.589323804054655	2.37074480894102	6.09873912156631e-07	9.14975699022016e-05	8.20163295238804e-05	1849	tags=39%, list=10%, signal=35%	ENSG00000117280/ENSG00000213413/ENSG00000198286/ENSG00000160185/ENSG00000135426/ENSG00000092820/ENSG00000117281/ENSG00000110651/ENSG00000149273/ENSG00000183918/ENSG00000172175/ENSG00000114423/ENSG00000173039/ENSG00000171867/ENSG00000163519/ENSG00000126353/ENSG00000105287
GO:0042098	GO:0042098	T cell proliferation	192	0.347100961786261	1.86493292188373	6.05320223201596e-07	9.14975699022016e-05	8.20163295238804e-05	2262	tags=23%, list=13%, signal=21%	ENSG00000115085/ENSG00000141736/ENSG00000198851/ENSG00000013725/ENSG00000105122/ENSG00000198286/ENSG00000172575/ENSG00000186827/ENSG00000197471/ENSG00000049768/ENSG00000110651/ENSG00000149273/ENSG00000157873/ENSG00000026950/ENSG00000178562/ENSG00000141510/ENSG00000172175/ENSG00000134460/ENSG00000102245/ENSG00000090776/ENSG00000104998/ENSG00000065675/ENSG00000114423/ENSG00000095059/ENSG00000002822/ENSG00000109943/ENSG00000139636/ENSG00000010810/ENSG00000103423/ENSG00000117090/ENSG00000171867/ENSG00000129465/ENSG00000104972/ENSG00000097007/ENSG00000143184/ENSG00000102879/ENSG00000160223/ENSG00000106952/ENSG00000028137/ENSG00000237710/ENSG00000151208/ENSG00000134516/ENSG00000075711/ENSG00000133661/ENSG00000168961
GO:0042501	GO:0042501	serine phosphorylation of STAT protein	22	-0.793327075731715	-2.13993956502696	6.3595276628276e-07	9.28993106746211e-05	8.32728179007924e-05	2250	tags=77%, list=13%, signal=67%	ENSG00000116717/ENSG00000214042/ENSG00000197919/ENSG00000162892/ENSG00000147885/ENSG00000186803/ENSG00000120242/ENSG00000171855/ENSG00000188379/ENSG00000177047/ENSG00000236637/ENSG00000234829/ENSG00000233816/ENSG00000137080/ENSG00000120235/ENSG00000184995/ENSG00000228083
GO:0045580	GO:0045580	regulation of T cell differentiation	143	0.377043944459805	1.894386538335	6.68751304588135e-07	9.51856023530445e-05	8.53221974841596e-05	3494	tags=37%, list=20%, signal=30%	ENSG00000110497/ENSG00000115085/ENSG00000141736/ENSG00000107485/ENSG00000020633/ENSG00000198286/ENSG00000172575/ENSG00000143772/ENSG00000168685/ENSG00000073861/ENSG00000198846/ENSG00000135426/ENSG00000116824/ENSG00000049768/ENSG00000168421/ENSG00000113360/ENSG00000152495/ENSG00000235744/ENSG00000101665/ENSG00000019582/ENSG00000178562/ENSG00000176083/ENSG00000172175/ENSG00000134460/ENSG00000138795/ENSG00000109943/ENSG00000159216/ENSG00000230141/ENSG00000127951/ENSG00000204287/ENSG00000232957/ENSG00000142168/ENSG00000097007/ENSG00000131759/ENSG00000089692/ENSG00000168961/ENSG00000108175/ENSG00000262418/ENSG00000139193/ENSG00000175467/ENSG00000104432/ENSG00000144161/ENSG00000124508/ENSG00000106571/ENSG00000226260/ENSG00000206308/ENSG00000096996/ENSG00000114013/ENSG00000067955/ENSG00000196839/ENSG00000112149/ENSG00000002330/ENSG00000122122
GO:0002708	GO:0002708	positive regulation of lymphocyte mediated immunity	130	0.384665182848888	1.90207381157648	7.59134383316334e-07	0.000105348874044724	9.44323218404292e-05	1929	tags=24%, list=11%, signal=21%	ENSG00000107485/ENSG00000234745/ENSG00000172575/ENSG00000073861/ENSG00000213809/ENSG00000117281/ENSG00000049768/ENSG00000205810/ENSG00000110651/ENSG00000237808/ENSG00000134539/ENSG00000178562/ENSG00000183918/ENSG00000067369/ENSG00000162739/ENSG00000172175/ENSG00000175505/ENSG00000122376/ENSG00000109943/ENSG00000204490/ENSG00000204287/ENSG00000117090/ENSG00000104921/ENSG00000116670/ENSG00000158481/ENSG00000143184/ENSG00000198574/ENSG00000080345/ENSG00000101017/ENSG00000141968/ENSG00000183624
GO:0051236	GO:0051236	establishment of RNA localization	151	0.370658044233587	1.85429153286858	7.83903632040184e-07	0.000106132903937928	9.51351083094724e-05	4640	tags=44%, list=26%, signal=33%	ENSG00000160679/ENSG00000131378/ENSG00000273784/ENSG00000100227/ENSG00000149311/ENSG00000030066/ENSG00000072858/ENSG00000135829/ENSG00000160294/ENSG00000102900/ENSG00000113569/ENSG00000168280/ENSG00000132182/ENSG00000272391/ENSG00000168872/ENSG00000108559/ENSG00000162231/ENSG00000125450/ENSG00000136937/ENSG00000138095/ENSG00000159217/ENSG00000112081/ENSG00000124571/ENSG00000204842/ENSG00000242265/ENSG00000175054/ENSG00000126226/ENSG00000135486/ENSG00000114503/ENSG00000088247/ENSG00000163002/ENSG00000204764/ENSG00000109111/ENSG00000013364/ENSG00000155561/ENSG00000111224/ENSG00000122068/ENSG00000157349/ENSG00000169371/ENSG00000121774/ENSG00000070366/ENSG00000100836/ENSG00000123136/ENSG00000126883/ENSG00000119392/ENSG00000183486/ENSG00000162944/ENSG00000037474/ENSG00000132341/ENSG00000108424/ENSG00000149577/ENSG00000095319/ENSG00000196313/ENSG00000138035/ENSG00000183426/ENSG00000164902/ENSG00000011243/ENSG00000237889/ENSG00000153201/ENSG00000136243/ENSG00000005007/ENSG00000181163/ENSG00000111581/ENSG00000213024/ENSG00000111605/ENSG00000069248/ENSG00000173726
GO:0032946	GO:0032946	positive regulation of mononuclear cell proliferation	131	0.382043380848052	1.89113963287774	9.38865334299323e-07	0.000124086701683227	0.000111228482086038	2510	tags=27%, list=14%, signal=24%	ENSG00000115085/ENSG00000198851/ENSG00000013725/ENSG00000105122/ENSG00000198286/ENSG00000186827/ENSG00000171791/ENSG00000049768/ENSG00000110651/ENSG00000149273/ENSG00000019582/ENSG00000178562/ENSG00000134460/ENSG00000102245/ENSG00000090776/ENSG00000104998/ENSG00000065675/ENSG00000175505/ENSG00000095059/ENSG00000169508/ENSG00000103423/ENSG00000117090/ENSG00000101096/ENSG00000143184/ENSG00000184371/ENSG00000102879/ENSG00000160223/ENSG00000160856/ENSG00000101017/ENSG00000237710/ENSG00000203747/ENSG00000168961/ENSG00000073849/ENSG00000159958/ENSG00000198026/ENSG00000262418
GO:0050912	GO:0050912	detection of chemical stimulus involved in sensory perception of taste	32	-0.70843922057657	-2.04044971547658	1.03513504325405e-06	0.000133628712211703	0.00011978172214105	2595	tags=59%, list=15%, signal=51%	ENSG00000114349/ENSG00000127362/ENSG00000169962/ENSG00000127364/ENSG00000214415/ENSG00000107593/ENSG00000255837/ENSG00000121377/ENSG00000212128/ENSG00000212126/ENSG00000121318/ENSG00000127366/ENSG00000128519/ENSG00000169777/ENSG00000212127/ENSG00000121381/ENSG00000121314/ENSG00000236398/ENSG00000221937
GO:0002200	GO:0002200	somatic diversification of immune receptors	73	0.492380686082817	2.20717410626457	1.07954291154649e-06	0.000136194152318058	0.00012208132399235	2745	tags=40%, list=16%, signal=34%	ENSG00000127152/ENSG00000073861/ENSG00000049768/ENSG00000149311/ENSG00000178562/ENSG00000067369/ENSG00000133789/ENSG00000102245/ENSG00000160294/ENSG00000104998/ENSG00000101347/ENSG00000175505/ENSG00000138795/ENSG00000122376/ENSG00000112486/ENSG00000076248/ENSG00000152457/ENSG00000116670/ENSG00000122512/ENSG00000122783/ENSG00000080345/ENSG00000101017/ENSG00000183624/ENSG00000132792/ENSG00000187736/ENSG00000109111/ENSG00000262418/ENSG00000095002/ENSG00000112130
GO:0006405	GO:0006405	RNA export from nucleus	77	0.459827060550564	2.08019413925902	1.29742412837787e-06	0.000160044474147234	0.000143460207130811	4724	tags=53%, list=27%, signal=39%	ENSG00000160679/ENSG00000100227/ENSG00000030066/ENSG00000135829/ENSG00000160294/ENSG00000102900/ENSG00000113569/ENSG00000272391/ENSG00000168872/ENSG00000108559/ENSG00000162231/ENSG00000125450/ENSG00000136937/ENSG00000112081/ENSG00000124571/ENSG00000126226/ENSG00000135486/ENSG00000114503/ENSG00000109111/ENSG00000122068/ENSG00000157349/ENSG00000121774/ENSG00000070366/ENSG00000100836/ENSG00000123136/ENSG00000126883/ENSG00000119392/ENSG00000037474/ENSG00000132341/ENSG00000095319/ENSG00000196313/ENSG00000164902/ENSG00000011243/ENSG00000237889/ENSG00000005007/ENSG00000181163/ENSG00000111581/ENSG00000213024/ENSG00000111605/ENSG00000069248/ENSG00000079134
GO:0046632	GO:0046632	alpha-beta T cell differentiation	104	0.41365484120179	1.91752731659464	1.74666556107877e-06	0.000210776968033658	0.000188935654627445	3494	tags=38%, list=20%, signal=31%	ENSG00000115085/ENSG00000127152/ENSG00000107485/ENSG00000020633/ENSG00000143772/ENSG00000073861/ENSG00000113263/ENSG00000198846/ENSG00000130038/ENSG00000125245/ENSG00000122224/ENSG00000171791/ENSG00000163508/ENSG00000197471/ENSG00000049768/ENSG00000171522/ENSG00000101665/ENSG00000176083/ENSG00000162739/ENSG00000172175/ENSG00000138795/ENSG00000169508/ENSG00000159216/ENSG00000204287/ENSG00000097007/ENSG00000106952/ENSG00000131759/ENSG00000114861/ENSG00000198793/ENSG00000168961/ENSG00000106571/ENSG00000179588/ENSG00000226260/ENSG00000206308/ENSG00000096996/ENSG00000114013/ENSG00000067955/ENSG00000196839/ENSG00000112149/ENSG00000122122
GO:0016573	GO:0016573	histone acetylation	144	0.365713954054322	1.81179114375963	1.9846417976704e-06	0.000234398864231243	0.000210109782252811	2063	tags=27%, list=12%, signal=24%	ENSG00000107485/ENSG00000118058/ENSG00000163346/ENSG00000183495/ENSG00000188976/ENSG00000080603/ENSG00000049768/ENSG00000156983/ENSG00000187778/ENSG00000169375/ENSG00000102974/ENSG00000168395/ENSG00000160294/ENSG00000138795/ENSG00000137486/ENSG00000166313/ENSG00000147133/ENSG00000163875/ENSG00000077684/ENSG00000071655/ENSG00000163348/ENSG00000136518/ENSG00000179348/ENSG00000025293/ENSG00000156650/ENSG00000198728/ENSG00000178028/ENSG00000173011/ENSG00000168137/ENSG00000169057/ENSG00000196284/ENSG00000135801/ENSG00000162302/ENSG00000134852/ENSG00000119760/ENSG00000159692/ENSG00000139620/ENSG00000175792/ENSG00000043143
GO:0016571	GO:0016571	histone methylation	141	0.374443718127766	1.87966362226151	2.08354733530894e-06	0.000240953567881249	0.000215985268728188	3932	tags=39%, list=22%, signal=31%	ENSG00000107485/ENSG00000118058/ENSG00000110851/ENSG00000160679/ENSG00000187778/ENSG00000132600/ENSG00000102974/ENSG00000164091/ENSG00000130816/ENSG00000119403/ENSG00000139718/ENSG00000154832/ENSG00000066135/ENSG00000185049/ENSG00000105202/ENSG00000183337/ENSG00000135632/ENSG00000224143/ENSG00000133895/ENSG00000163348/ENSG00000025293/ENSG00000168137/ENSG00000116539/ENSG00000169057/ENSG00000054267/ENSG00000080345/ENSG00000173113/ENSG00000085224/ENSG00000139620/ENSG00000107077/ENSG00000111218/ENSG00000181090/ENSG00000196092/ENSG00000081692/ENSG00000148335/ENSG00000138336/ENSG00000109111/ENSG00000103510/ENSG00000099381/ENSG00000198026/ENSG00000140395/ENSG00000136045/ENSG00000116731/ENSG00000096717/ENSG00000104885/ENSG00000159086/ENSG00000156239/ENSG00000172534/ENSG00000104872/ENSG00000157212/ENSG00000142611/ENSG00000120837/ENSG00000118513/ENSG00000114982/ENSG00000074266
GO:0050657	GO:0050657	nucleic acid transport	148	0.363312126260583	1.79917397405161	2.41811987403281e-06	0.000268459668415123	0.000240641108306381	4640	tags=44%, list=26%, signal=33%	ENSG00000160679/ENSG00000131378/ENSG00000273784/ENSG00000100227/ENSG00000030066/ENSG00000072858/ENSG00000135829/ENSG00000160294/ENSG00000102900/ENSG00000113569/ENSG00000168280/ENSG00000132182/ENSG00000272391/ENSG00000168872/ENSG00000108559/ENSG00000162231/ENSG00000125450/ENSG00000136937/ENSG00000138095/ENSG00000159217/ENSG00000112081/ENSG00000124571/ENSG00000204842/ENSG00000242265/ENSG00000126226/ENSG00000135486/ENSG00000114503/ENSG00000088247/ENSG00000163002/ENSG00000204764/ENSG00000109111/ENSG00000013364/ENSG00000155561/ENSG00000111224/ENSG00000122068/ENSG00000157349/ENSG00000169371/ENSG00000121774/ENSG00000070366/ENSG00000100836/ENSG00000123136/ENSG00000126883/ENSG00000119392/ENSG00000183486/ENSG00000162944/ENSG00000037474/ENSG00000132341/ENSG00000108424/ENSG00000149577/ENSG00000095319/ENSG00000196313/ENSG00000138035/ENSG00000183426/ENSG00000164902/ENSG00000011243/ENSG00000237889/ENSG00000153201/ENSG00000136243/ENSG00000005007/ENSG00000181163/ENSG00000111581/ENSG00000213024/ENSG00000111605/ENSG00000069248/ENSG00000173726
GO:0050658	GO:0050658	RNA transport	148	0.363312126260583	1.79917397405161	2.41811987403281e-06	0.000268459668415123	0.000240641108306381	4640	tags=44%, list=26%, signal=33%	ENSG00000160679/ENSG00000131378/ENSG00000273784/ENSG00000100227/ENSG00000030066/ENSG00000072858/ENSG00000135829/ENSG00000160294/ENSG00000102900/ENSG00000113569/ENSG00000168280/ENSG00000132182/ENSG00000272391/ENSG00000168872/ENSG00000108559/ENSG00000162231/ENSG00000125450/ENSG00000136937/ENSG00000138095/ENSG00000159217/ENSG00000112081/ENSG00000124571/ENSG00000204842/ENSG00000242265/ENSG00000126226/ENSG00000135486/ENSG00000114503/ENSG00000088247/ENSG00000163002/ENSG00000204764/ENSG00000109111/ENSG00000013364/ENSG00000155561/ENSG00000111224/ENSG00000122068/ENSG00000157349/ENSG00000169371/ENSG00000121774/ENSG00000070366/ENSG00000100836/ENSG00000123136/ENSG00000126883/ENSG00000119392/ENSG00000183486/ENSG00000162944/ENSG00000037474/ENSG00000132341/ENSG00000108424/ENSG00000149577/ENSG00000095319/ENSG00000196313/ENSG00000138035/ENSG00000183426/ENSG00000164902/ENSG00000011243/ENSG00000237889/ENSG00000153201/ENSG00000136243/ENSG00000005007/ENSG00000181163/ENSG00000111581/ENSG00000213024/ENSG00000111605/ENSG00000069248/ENSG00000173726
GO:0002706	GO:0002706	regulation of lymphocyte mediated immunity	186	0.338257706701108	1.90321637339577	2.67670877154286e-06	0.000291341380212439	0.000261151751560022	2368	tags=24%, list=13%, signal=21%	ENSG00000107485/ENSG00000234745/ENSG00000172575/ENSG00000189430/ENSG00000168685/ENSG00000073861/ENSG00000213809/ENSG00000117281/ENSG00000049768/ENSG00000205810/ENSG00000110651/ENSG00000237808/ENSG00000153283/ENSG00000170542/ENSG00000134539/ENSG00000101665/ENSG00000178562/ENSG00000183918/ENSG00000067369/ENSG00000162739/ENSG00000172175/ENSG00000104998/ENSG00000175505/ENSG00000122376/ENSG00000109943/ENSG00000204490/ENSG00000204287/ENSG00000117090/ENSG00000104921/ENSG00000129465/ENSG00000104972/ENSG00000116670/ENSG00000158481/ENSG00000143184/ENSG00000198574/ENSG00000080345/ENSG00000028137/ENSG00000101017/ENSG00000141968/ENSG00000183624/ENSG00000089692/ENSG00000168961/ENSG00000143502/ENSG00000109111
GO:0098664	GO:0098664	G protein-coupled serotonin receptor signaling pathway	22	-0.772990339061576	-2.08508276162866	3.27161274344926e-06	0.000349244660363208	0.000313054927900499	2457	tags=77%, list=14%, signal=67%	ENSG00000158748/ENSG00000101180/ENSG00000178394/ENSG00000133019/ENSG00000135312/ENSG00000176231/ENSG00000172489/ENSG00000181718/ENSG00000186723/ENSG00000181499/ENSG00000184155/ENSG00000179546/ENSG00000180720/ENSG00000176198/ENSG00000171942/ENSG00000171936/ENSG00000172519
GO:0002381	GO:0002381	immunoglobulin production involved in immunoglobulin-mediated immune response	91	0.418917985301438	1.89688414353092	3.58570741592755e-06	0.000373107839014102	0.00033444533559997	3227	tags=33%, list=18%, signal=27%	ENSG00000073861/ENSG00000049768/ENSG00000235744/ENSG00000178562/ENSG00000067369/ENSG00000133789/ENSG00000102245/ENSG00000104998/ENSG00000175505/ENSG00000122376/ENSG00000112486/ENSG00000230141/ENSG00000076248/ENSG00000204287/ENSG00000232957/ENSG00000116670/ENSG00000143184/ENSG00000080345/ENSG00000204257/ENSG00000101017/ENSG00000183624/ENSG00000237710/ENSG00000239457/ENSG00000109111/ENSG00000262418/ENSG00000095002/ENSG00000112130/ENSG00000226260/ENSG00000206308/ENSG00000056972
GO:0006304	GO:0006304	DNA modification	99	0.413097793897728	1.89453266563268	3.62958445446974e-06	0.000373107839014102	0.00033444533559997	4792	tags=52%, list=27%, signal=38%	ENSG00000107485/ENSG00000118058/ENSG00000198846/ENSG00000182134/ENSG00000136997/ENSG00000132600/ENSG00000102974/ENSG00000130816/ENSG00000128394/ENSG00000140718/ENSG00000114735/ENSG00000100601/ENSG00000224143/ENSG00000071655/ENSG00000076248/ENSG00000239713/ENSG00000164164/ENSG00000178028/ENSG00000166199/ENSG00000169057/ENSG00000171681/ENSG00000077348/ENSG00000100823/ENSG00000243811/ENSG00000149480/ENSG00000085224/ENSG00000114026/ENSG00000181090/ENSG00000130726/ENSG00000138336/ENSG00000132781/ENSG00000065057/ENSG00000179598/ENSG00000244509/ENSG00000160993/ENSG00000156239/ENSG00000143799/ENSG00000112249/ENSG00000154328/ENSG00000197181/ENSG00000189046/ENSG00000100298/ENSG00000114487/ENSG00000124275/ENSG00000041880/ENSG00000136830/ENSG00000123415/ENSG00000187605/ENSG00000117000/ENSG00000196199/ENSG00000223496
GO:0060338	GO:0060338	regulation of type I interferon-mediated signaling pathway	35	0.620496109701121	2.37701977414032	3.72231507449147e-06	0.000375683108700039	0.00033675374846165	2422	tags=51%, list=14%, signal=44%	ENSG00000263528/ENSG00000140853/ENSG00000090432/ENSG00000138942/ENSG00000101347/ENSG00000185728/ENSG00000100304/ENSG00000184979/ENSG00000105298/ENSG00000146063/ENSG00000105401/ENSG00000111331/ENSG00000088888/ENSG00000170581/ENSG00000184584/ENSG00000169871/ENSG00000187608/ENSG00000124256
GO:0002715	GO:0002715	regulation of natural killer cell mediated immunity	63	0.489361067221583	2.11135232540077	3.87753087396172e-06	0.000384360247881455	0.000344531737616862	2262	tags=29%, list=13%, signal=25%	ENSG00000234745/ENSG00000172575/ENSG00000189430/ENSG00000213809/ENSG00000117281/ENSG00000205810/ENSG00000237808/ENSG00000153283/ENSG00000170542/ENSG00000134539/ENSG00000183918/ENSG00000162739/ENSG00000109943/ENSG00000104972/ENSG00000198574/ENSG00000141968/ENSG00000089692/ENSG00000168961
GO:0016445	GO:0016445	somatic diversification of immunoglobulins	65	0.489601875973446	2.12633904899165	4.18178654188997e-06	0.000387516254017955	0.000347360709354004	2745	tags=38%, list=16%, signal=33%	ENSG00000073861/ENSG00000049768/ENSG00000178562/ENSG00000067369/ENSG00000133789/ENSG00000102245/ENSG00000160294/ENSG00000104998/ENSG00000101347/ENSG00000175505/ENSG00000122376/ENSG00000112486/ENSG00000076248/ENSG00000116670/ENSG00000122512/ENSG00000122783/ENSG00000080345/ENSG00000101017/ENSG00000183624/ENSG00000132792/ENSG00000187736/ENSG00000109111/ENSG00000262418/ENSG00000095002/ENSG00000112130
GO:0007210	GO:0007210	serotonin receptor signaling pathway	25	-0.740016794175731	-2.03498000057817	4.1566867112942e-06	0.000387516254017955	0.000347360709354004	2457	tags=68%, list=14%, signal=59%	ENSG00000158748/ENSG00000101180/ENSG00000178394/ENSG00000133019/ENSG00000135312/ENSG00000176231/ENSG00000172489/ENSG00000181718/ENSG00000186723/ENSG00000181499/ENSG00000184155/ENSG00000179546/ENSG00000180720/ENSG00000176198/ENSG00000171942/ENSG00000171936/ENSG00000172519
GO:0045619	GO:0045619	regulation of lymphocyte differentiation	169	0.341813732838524	1.81953585337788	4.02393699090584e-06	0.000387516254017955	0.000347360709354004	3494	tags=35%, list=20%, signal=28%	ENSG00000110497/ENSG00000115085/ENSG00000141736/ENSG00000107485/ENSG00000020633/ENSG00000198286/ENSG00000172575/ENSG00000143772/ENSG00000168685/ENSG00000073861/ENSG00000198846/ENSG00000135426/ENSG00000116824/ENSG00000049768/ENSG00000168421/ENSG00000113360/ENSG00000152495/ENSG00000235744/ENSG00000101665/ENSG00000019582/ENSG00000178562/ENSG00000176083/ENSG00000172175/ENSG00000134460/ENSG00000138795/ENSG00000109943/ENSG00000161405/ENSG00000159216/ENSG00000230141/ENSG00000127951/ENSG00000204287/ENSG00000232957/ENSG00000142168/ENSG00000097007/ENSG00000160856/ENSG00000131759/ENSG00000126226/ENSG00000089692/ENSG00000168961/ENSG00000108175/ENSG00000262418/ENSG00000139193/ENSG00000175467/ENSG00000104432/ENSG00000144161/ENSG00000115738/ENSG00000124508/ENSG00000134470/ENSG00000106571/ENSG00000196419/ENSG00000226260/ENSG00000206308/ENSG00000096996/ENSG00000114013/ENSG00000067955/ENSG00000196839/ENSG00000112149/ENSG00000002330/ENSG00000122122
GO:0070665	GO:0070665	positive regulation of leukocyte proliferation	143	0.358964462611816	1.80354957480288	4.188610203761e-06	0.000387516254017955	0.000347360709354004	2510	tags=27%, list=14%, signal=23%	ENSG00000115085/ENSG00000198851/ENSG00000013725/ENSG00000105122/ENSG00000198286/ENSG00000186827/ENSG00000171791/ENSG00000049768/ENSG00000110651/ENSG00000149273/ENSG00000019582/ENSG00000178562/ENSG00000134460/ENSG00000102245/ENSG00000090776/ENSG00000104998/ENSG00000065675/ENSG00000175505/ENSG00000095059/ENSG00000169508/ENSG00000103423/ENSG00000182578/ENSG00000117090/ENSG00000101096/ENSG00000143184/ENSG00000184371/ENSG00000102879/ENSG00000160223/ENSG00000091181/ENSG00000160856/ENSG00000101017/ENSG00000237710/ENSG00000203747/ENSG00000168961/ENSG00000073849/ENSG00000159958/ENSG00000198026/ENSG00000262418
GO:0002323	GO:0002323	natural killer cell activation involved in immune response	30	-0.707577403056229	-2.02034597536469	5.13677396572365e-06	0.000467446430880852	0.000419008292251522	1746	tags=53%, list=10%, signal=48%	ENSG00000214042/ENSG00000197919/ENSG00000147885/ENSG00000008438/ENSG00000186803/ENSG00000120242/ENSG00000171855/ENSG00000188379/ENSG00000177047/ENSG00000236637/ENSG00000234829/ENSG00000233816/ENSG00000137080/ENSG00000120235/ENSG00000184995/ENSG00000228083
GO:0045061	GO:0045061	thymic T cell selection	19	0.747244610950127	2.37725028748455	5.34839155559807e-06	0.00047125272262103	0.000422420165134705	548	tags=53%, list=3%, signal=51%	ENSG00000115085/ENSG00000107485/ENSG00000167286/ENSG00000198851/ENSG00000198286/ENSG00000143772/ENSG00000160654/ENSG00000198846/ENSG00000019582/ENSG00000178562
GO:0043487	GO:0043487	regulation of RNA stability	144	0.356143287003434	1.76437690208129	5.3074976864022e-06	0.00047125272262103	0.000422420165134705	4515	tags=42%, list=26%, signal=32%	ENSG00000144535/ENSG00000178199/ENSG00000127804/ENSG00000168646/ENSG00000263528/ENSG00000090097/ENSG00000140718/ENSG00000135829/ENSG00000120948/ENSG00000090905/ENSG00000075914/ENSG00000107614/ENSG00000134644/ENSG00000215251/ENSG00000125107/ENSG00000155363/ENSG00000142208/ENSG00000168002/ENSG00000185728/ENSG00000077348/ENSG00000100823/ENSG00000145414/ENSG00000135316/ENSG00000159217/ENSG00000028137/ENSG00000136270/ENSG00000140694/ENSG00000104177/ENSG00000126226/ENSG00000088247/ENSG00000158545/ENSG00000174606/ENSG00000121766/ENSG00000118246/ENSG00000130713/ENSG00000184708/ENSG00000174953/ENSG00000092199/ENSG00000134744/ENSG00000145388/ENSG00000020577/ENSG00000089280/ENSG00000070756/ENSG00000138767/ENSG00000056972/ENSG00000037474/ENSG00000151065/ENSG00000182872/ENSG00000174840/ENSG00000138035/ENSG00000100354/ENSG00000076242/ENSG00000090621/ENSG00000082512/ENSG00000154229/ENSG00000152518/ENSG00000164902/ENSG00000113300/ENSG00000005007/ENSG00000181163/ENSG00000155508
GO:0018393	GO:0018393	internal peptidyl-lysine acetylation	150	0.35057522155838	1.74066420966322	6.00205165008987e-06	0.000520584198588264	0.000466639772203533	2063	tags=26%, list=12%, signal=23%	ENSG00000107485/ENSG00000118058/ENSG00000163346/ENSG00000183495/ENSG00000188976/ENSG00000080603/ENSG00000049768/ENSG00000156983/ENSG00000187778/ENSG00000169375/ENSG00000102974/ENSG00000168395/ENSG00000160294/ENSG00000138795/ENSG00000137486/ENSG00000166313/ENSG00000147133/ENSG00000163875/ENSG00000077684/ENSG00000071655/ENSG00000163348/ENSG00000136518/ENSG00000179348/ENSG00000025293/ENSG00000156650/ENSG00000198728/ENSG00000178028/ENSG00000173011/ENSG00000168137/ENSG00000169057/ENSG00000196284/ENSG00000135801/ENSG00000162302/ENSG00000134852/ENSG00000119760/ENSG00000159692/ENSG00000139620/ENSG00000175792/ENSG00000043143
GO:0002377	GO:0002377	immunoglobulin production	140	0.352953978689344	1.76414212040017	6.41963798341458e-06	0.000548237083783605	0.000491427186195963	3494	tags=33%, list=20%, signal=27%	ENSG00000073861/ENSG00000186827/ENSG00000049768/ENSG00000128218/ENSG00000235744/ENSG00000178562/ENSG00000067369/ENSG00000133789/ENSG00000102245/ENSG00000160294/ENSG00000104998/ENSG00000101347/ENSG00000175505/ENSG00000122376/ENSG00000204490/ENSG00000112486/ENSG00000230141/ENSG00000076248/ENSG00000204287/ENSG00000232957/ENSG00000116670/ENSG00000122512/ENSG00000123143/ENSG00000143184/ENSG00000122783/ENSG00000080345/ENSG00000160856/ENSG00000204257/ENSG00000101017/ENSG00000183624/ENSG00000237710/ENSG00000132792/ENSG00000239457/ENSG00000187736/ENSG00000109111/ENSG00000167085/ENSG00000262418/ENSG00000012124/ENSG00000095002/ENSG00000112130/ENSG00000226260/ENSG00000206308/ENSG00000056972/ENSG00000114013/ENSG00000051341/ENSG00000122122
GO:0006475	GO:0006475	internal protein amino acid acetylation	152	0.347747279051984	1.74866731055484	6.65681329887066e-06	0.000559878342758046	0.000501862144557601	2392	tags=28%, list=14%, signal=24%	ENSG00000107485/ENSG00000118058/ENSG00000163346/ENSG00000183495/ENSG00000188976/ENSG00000080603/ENSG00000049768/ENSG00000156983/ENSG00000187778/ENSG00000169375/ENSG00000102974/ENSG00000168395/ENSG00000160294/ENSG00000138795/ENSG00000137486/ENSG00000166313/ENSG00000147133/ENSG00000163875/ENSG00000077684/ENSG00000071655/ENSG00000163348/ENSG00000136518/ENSG00000179348/ENSG00000025293/ENSG00000156650/ENSG00000198728/ENSG00000178028/ENSG00000173011/ENSG00000168137/ENSG00000169057/ENSG00000196284/ENSG00000135801/ENSG00000162302/ENSG00000134852/ENSG00000119760/ENSG00000159692/ENSG00000139620/ENSG00000175792/ENSG00000043143/ENSG00000186868/ENSG00000136504/ENSG00000103510
GO:0001580	GO:0001580	detection of chemical stimulus involved in sensory perception of bitter taste	29	-0.712820778512454	-2.01278161249743	6.84229334195509e-06	0.00056688910957004	0.000508146435623279	2595	tags=59%, list=15%, signal=50%	ENSG00000114349/ENSG00000127362/ENSG00000127364/ENSG00000214415/ENSG00000255837/ENSG00000121377/ENSG00000212128/ENSG00000212126/ENSG00000121318/ENSG00000127366/ENSG00000128519/ENSG00000169777/ENSG00000212127/ENSG00000121381/ENSG00000121314/ENSG00000236398/ENSG00000221937
GO:0030490	GO:0030490	maturation of SSU-rRNA	52	0.516180343742596	2.16407610500914	8.49585927542688e-06	0.000693536982910215	0.000621670693420168	3816	tags=56%, list=22%, signal=44%	ENSG00000087269/ENSG00000135372/ENSG00000158526/ENSG00000105372/ENSG00000196943/ENSG00000124784/ENSG00000007520/ENSG00000146109/ENSG00000105193/ENSG00000065183/ENSG00000241945/ENSG00000183751/ENSG00000100138/ENSG00000147679/ENSG00000167721/ENSG00000130935/ENSG00000129460/ENSG00000119285/ENSG00000181991/ENSG00000104884/ENSG00000165733/ENSG00000127311/ENSG00000160256/ENSG00000120800/ENSG00000129347/ENSG00000163811/ENSG00000206284/ENSG00000124787/ENSG00000115761
GO:0042129	GO:0042129	regulation of T cell proliferation	164	0.334104018440611	1.76443549947962	8.80846421359897e-06	0.000708634563038955	0.000635203819034055	3190	tags=27%, list=18%, signal=23%	ENSG00000115085/ENSG00000141736/ENSG00000198851/ENSG00000013725/ENSG00000105122/ENSG00000198286/ENSG00000197471/ENSG00000049768/ENSG00000110651/ENSG00000149273/ENSG00000157873/ENSG00000178562/ENSG00000134460/ENSG00000102245/ENSG00000090776/ENSG00000104998/ENSG00000065675/ENSG00000114423/ENSG00000095059/ENSG00000002822/ENSG00000109943/ENSG00000103423/ENSG00000117090/ENSG00000171867/ENSG00000129465/ENSG00000104972/ENSG00000143184/ENSG00000102879/ENSG00000160223/ENSG00000106952/ENSG00000028137/ENSG00000237710/ENSG00000151208/ENSG00000075711/ENSG00000133661/ENSG00000168961/ENSG00000159958/ENSG00000262418/ENSG00000174842/ENSG00000128340/ENSG00000124508/ENSG00000272398/ENSG00000180900/ENSG00000158473/ENSG00000096996
GO:0019080	GO:0019080	viral gene expression	90	0.414735103024405	1.87398575426004	8.96149441852388e-06	0.000710646507388944	0.000637007279945299	2658	tags=33%, list=15%, signal=28%	ENSG00000204977/ENSG00000116478/ENSG00000106785/ENSG00000130811/ENSG00000135829/ENSG00000090447/ENSG00000120948/ENSG00000011304/ENSG00000080561/ENSG00000138795/ENSG00000136807/ENSG00000175390/ENSG00000160208/ENSG00000135272/ENSG00000071073/ENSG00000082258/ENSG00000177239/ENSG00000100353/ENSG00000033170/ENSG00000138617/ENSG00000152127/ENSG00000100129/ENSG00000129315/ENSG00000127616/ENSG00000073849/ENSG00000142089/ENSG00000069275/ENSG00000115275/ENSG00000130813/ENSG00000084093
GO:0002664	GO:0002664	regulation of T cell tolerance induction	20	0.729719195886152	2.3564399431405	1.00226235934876e-05	0.000713276712403199	0.00063936493557916	744	tags=25%, list=4%, signal=24%	ENSG00000198851/ENSG00000234745/ENSG00000049768/ENSG00000134460/ENSG00000114423
GO:0002562	GO:0002562	somatic diversification of immune receptors via germline recombination within a single locus	65	0.475340034149804	2.06439992524982	1.00057573681563e-05	0.000713276712403199	0.00063936493557916	2745	tags=38%, list=16%, signal=33%	ENSG00000127152/ENSG00000073861/ENSG00000049768/ENSG00000149311/ENSG00000178562/ENSG00000067369/ENSG00000133789/ENSG00000102245/ENSG00000104998/ENSG00000175505/ENSG00000138795/ENSG00000122376/ENSG00000112486/ENSG00000076248/ENSG00000152457/ENSG00000116670/ENSG00000122783/ENSG00000080345/ENSG00000101017/ENSG00000183624/ENSG00000187736/ENSG00000109111/ENSG00000262418/ENSG00000095002/ENSG00000112130
GO:0016444	GO:0016444	somatic cell DNA recombination	65	0.475340034149804	2.06439992524982	1.00057573681563e-05	0.000713276712403199	0.00063936493557916	2745	tags=38%, list=16%, signal=33%	ENSG00000127152/ENSG00000073861/ENSG00000049768/ENSG00000149311/ENSG00000178562/ENSG00000067369/ENSG00000133789/ENSG00000102245/ENSG00000104998/ENSG00000175505/ENSG00000138795/ENSG00000122376/ENSG00000112486/ENSG00000076248/ENSG00000152457/ENSG00000116670/ENSG00000122783/ENSG00000080345/ENSG00000101017/ENSG00000183624/ENSG00000187736/ENSG00000109111/ENSG00000262418/ENSG00000095002/ENSG00000112130
GO:0032543	GO:0032543	mitochondrial translation	66	0.466000332768928	2.011310921291	9.50709761197964e-06	0.000713276712403199	0.00063936493557916	5583	tags=55%, list=32%, signal=37%	ENSG00000113048/ENSG00000100601/ENSG00000011376/ENSG00000139131/ENSG00000101391/ENSG00000174173/ENSG00000138095/ENSG00000167112/ENSG00000182768/ENSG00000103356/ENSG00000243927/ENSG00000130348/ENSG00000118246/ENSG00000123297/ENSG00000181991/ENSG00000168827/ENSG00000143374/ENSG00000156990/ENSG00000112651/ENSG00000136522/ENSG00000124608/ENSG00000233813/ENSG00000148824/ENSG00000165526/ENSG00000132300/ENSG00000183978/ENSG00000096080/ENSG00000257218/ENSG00000137288/ENSG00000178952/ENSG00000101181/ENSG00000104835/ENSG00000062582/ENSG00000239789/ENSG00000254858/ENSG00000155906
GO:0050671	GO:0050671	positive regulation of lymphocyte proliferation	129	0.372337097763622	1.83507553655329	9.61498272300678e-06	0.000713276712403199	0.00063936493557916	2510	tags=26%, list=14%, signal=23%	ENSG00000115085/ENSG00000198851/ENSG00000013725/ENSG00000105122/ENSG00000198286/ENSG00000186827/ENSG00000171791/ENSG00000049768/ENSG00000110651/ENSG00000149273/ENSG00000019582/ENSG00000178562/ENSG00000134460/ENSG00000102245/ENSG00000090776/ENSG00000104998/ENSG00000065675/ENSG00000175505/ENSG00000095059/ENSG00000169508/ENSG00000103423/ENSG00000117090/ENSG00000101096/ENSG00000143184/ENSG00000102879/ENSG00000160223/ENSG00000160856/ENSG00000101017/ENSG00000237710/ENSG00000203747/ENSG00000168961/ENSG00000159958/ENSG00000198026/ENSG00000262418
GO:0006479	GO:0006479	protein methylation	178	0.331496217665633	1.80997965271147	9.61826886440246e-06	0.000713276712403199	0.00063936493557916	4757	tags=43%, list=27%, signal=31%	ENSG00000107485/ENSG00000118058/ENSG00000110851/ENSG00000160679/ENSG00000187778/ENSG00000132600/ENSG00000102974/ENSG00000164091/ENSG00000130816/ENSG00000114735/ENSG00000119403/ENSG00000139718/ENSG00000154832/ENSG00000066135/ENSG00000185049/ENSG00000105202/ENSG00000183337/ENSG00000135632/ENSG00000224143/ENSG00000133895/ENSG00000163348/ENSG00000025293/ENSG00000168137/ENSG00000116539/ENSG00000169057/ENSG00000054267/ENSG00000080345/ENSG00000173113/ENSG00000085224/ENSG00000139620/ENSG00000107077/ENSG00000111218/ENSG00000133639/ENSG00000143919/ENSG00000181090/ENSG00000203791/ENSG00000196092/ENSG00000081692/ENSG00000148335/ENSG00000138336/ENSG00000109111/ENSG00000103510/ENSG00000099381/ENSG00000171806/ENSG00000119812/ENSG00000198026/ENSG00000140395/ENSG00000164169/ENSG00000136045/ENSG00000116731/ENSG00000096717/ENSG00000104885/ENSG00000159086/ENSG00000156239/ENSG00000172534/ENSG00000104872/ENSG00000150756/ENSG00000157212/ENSG00000142611/ENSG00000120837/ENSG00000118513/ENSG00000114982/ENSG00000074266/ENSG00000143033/ENSG00000099956/ENSG00000138081/ENSG00000177000/ENSG00000205629/ENSG00000168036/ENSG00000147162/ENSG00000187605/ENSG00000117000/ENSG00000185238/ENSG00000183576/ENSG00000126457/ENSG00000198730
GO:0008213	GO:0008213	protein alkylation	178	0.331496217665633	1.80997965271147	9.61826886440246e-06	0.000713276712403199	0.00063936493557916	4757	tags=43%, list=27%, signal=31%	ENSG00000107485/ENSG00000118058/ENSG00000110851/ENSG00000160679/ENSG00000187778/ENSG00000132600/ENSG00000102974/ENSG00000164091/ENSG00000130816/ENSG00000114735/ENSG00000119403/ENSG00000139718/ENSG00000154832/ENSG00000066135/ENSG00000185049/ENSG00000105202/ENSG00000183337/ENSG00000135632/ENSG00000224143/ENSG00000133895/ENSG00000163348/ENSG00000025293/ENSG00000168137/ENSG00000116539/ENSG00000169057/ENSG00000054267/ENSG00000080345/ENSG00000173113/ENSG00000085224/ENSG00000139620/ENSG00000107077/ENSG00000111218/ENSG00000133639/ENSG00000143919/ENSG00000181090/ENSG00000203791/ENSG00000196092/ENSG00000081692/ENSG00000148335/ENSG00000138336/ENSG00000109111/ENSG00000103510/ENSG00000099381/ENSG00000171806/ENSG00000119812/ENSG00000198026/ENSG00000140395/ENSG00000164169/ENSG00000136045/ENSG00000116731/ENSG00000096717/ENSG00000104885/ENSG00000159086/ENSG00000156239/ENSG00000172534/ENSG00000104872/ENSG00000150756/ENSG00000157212/ENSG00000142611/ENSG00000120837/ENSG00000118513/ENSG00000114982/ENSG00000074266/ENSG00000143033/ENSG00000099956/ENSG00000138081/ENSG00000177000/ENSG00000205629/ENSG00000168036/ENSG00000147162/ENSG00000187605/ENSG00000117000/ENSG00000185238/ENSG00000183576/ENSG00000126457/ENSG00000198730
GO:0006473	GO:0006473	protein acetylation	185	0.328560959317399	1.7949135014879	9.75795319374582e-06	0.000713276712403199	0.00063936493557916	2634	tags=28%, list=15%, signal=24%	ENSG00000107485/ENSG00000118058/ENSG00000163346/ENSG00000183495/ENSG00000135372/ENSG00000188976/ENSG00000080603/ENSG00000049768/ENSG00000156983/ENSG00000187778/ENSG00000169375/ENSG00000102974/ENSG00000168395/ENSG00000139977/ENSG00000160294/ENSG00000138795/ENSG00000137486/ENSG00000166313/ENSG00000135040/ENSG00000111300/ENSG00000147133/ENSG00000163875/ENSG00000077684/ENSG00000071655/ENSG00000163348/ENSG00000136518/ENSG00000179348/ENSG00000025293/ENSG00000156650/ENSG00000198728/ENSG00000178028/ENSG00000173011/ENSG00000168137/ENSG00000169057/ENSG00000196284/ENSG00000150907/ENSG00000160305/ENSG00000135801/ENSG00000162302/ENSG00000134852/ENSG00000119760/ENSG00000159692/ENSG00000139620/ENSG00000175792/ENSG00000043143/ENSG00000186868/ENSG00000136504/ENSG00000103510/ENSG00000164134/ENSG00000243477/ENSG00000134072
GO:0018394	GO:0018394	peptidyl-lysine acetylation	160	0.343245396200357	1.77565800158104	1.02853160812697e-05	0.000722706197052256	0.00064781731000882	2063	tags=25%, list=12%, signal=22%	ENSG00000107485/ENSG00000118058/ENSG00000163346/ENSG00000183495/ENSG00000188976/ENSG00000080603/ENSG00000049768/ENSG00000156983/ENSG00000187778/ENSG00000169375/ENSG00000102974/ENSG00000168395/ENSG00000160294/ENSG00000138795/ENSG00000137486/ENSG00000166313/ENSG00000147133/ENSG00000163875/ENSG00000077684/ENSG00000071655/ENSG00000163348/ENSG00000136518/ENSG00000179348/ENSG00000025293/ENSG00000156650/ENSG00000198728/ENSG00000178028/ENSG00000173011/ENSG00000168137/ENSG00000169057/ENSG00000196284/ENSG00000160305/ENSG00000135801/ENSG00000162302/ENSG00000134852/ENSG00000119760/ENSG00000159692/ENSG00000139620/ENSG00000175792/ENSG00000043143
GO:0051028	GO:0051028	mRNA transport	116	0.383297588822281	1.83145369566912	1.04830984781092e-05	0.0007273959956498	0.000652021138237132	3244	tags=34%, list=18%, signal=28%	ENSG00000160679/ENSG00000273784/ENSG00000100227/ENSG00000030066/ENSG00000135829/ENSG00000160294/ENSG00000102900/ENSG00000113569/ENSG00000168280/ENSG00000132182/ENSG00000272391/ENSG00000168872/ENSG00000108559/ENSG00000162231/ENSG00000125450/ENSG00000136937/ENSG00000138095/ENSG00000159217/ENSG00000112081/ENSG00000242265/ENSG00000126226/ENSG00000135486/ENSG00000114503/ENSG00000088247/ENSG00000163002/ENSG00000204764/ENSG00000109111/ENSG00000013364/ENSG00000155561/ENSG00000111224/ENSG00000122068/ENSG00000157349/ENSG00000070366/ENSG00000100836/ENSG00000123136/ENSG00000126883/ENSG00000119392/ENSG00000183486/ENSG00000037474
GO:0050857	GO:0050857	positive regulation of antigen receptor-mediated signaling pathway	24	0.664000270096967	2.2865639150953	1.26292407058144e-05	0.000854937989731413	0.000766346865422141	2510	tags=54%, list=14%, signal=47%	ENSG00000117280/ENSG00000027075/ENSG00000198286/ENSG00000135426/ENSG00000110651/ENSG00000149273/ENSG00000173039/ENSG00000140931/ENSG00000163519/ENSG00000126353/ENSG00000105287/ENSG00000114861/ENSG00000262418
GO:0034249	GO:0034249	negative regulation of cellular amide metabolic process	176	0.323769706111846	1.72716511024259	1.25885339183946e-05	0.000854937989731413	0.000766346865422141	3920	tags=32%, list=22%, signal=25%	ENSG00000144535/ENSG00000178199/ENSG00000127804/ENSG00000132478/ENSG00000136717/ENSG00000142541/ENSG00000148384/ENSG00000149273/ENSG00000129351/ENSG00000127445/ENSG00000140718/ENSG00000135829/ENSG00000120948/ENSG00000092847/ENSG00000090905/ENSG00000124374/ENSG00000075914/ENSG00000125447/ENSG00000134644/ENSG00000242372/ENSG00000125107/ENSG00000155363/ENSG00000110367/ENSG00000171867/ENSG00000168002/ENSG00000185728/ENSG00000077348/ENSG00000135316/ENSG00000159217/ENSG00000131759/ENSG00000139970/ENSG00000140694/ENSG00000088247/ENSG00000151247/ENSG00000130713/ENSG00000184708/ENSG00000262655/ENSG00000130813/ENSG00000174953/ENSG00000204628/ENSG00000134744/ENSG00000145388/ENSG00000020577/ENSG00000135930/ENSG00000070756/ENSG00000138767/ENSG00000100982/ENSG00000100453/ENSG00000151065/ENSG00000135387/ENSG00000182973/ENSG00000158435/ENSG00000174840/ENSG00000138035/ENSG00000100354/ENSG00000104408/ENSG00000076242
GO:0035025	GO:0035025	positive regulation of Rho protein signal transduction	26	0.671634725064936	2.35428305620252	1.31439863128356e-05	0.000877566543466185	0.0007866305835771	2560	tags=50%, list=15%, signal=43%	ENSG00000182162/ENSG00000205336/ENSG00000125245/ENSG00000147138/ENSG00000163947/ENSG00000137486/ENSG00000126217/ENSG00000040608/ENSG00000204882/ENSG00000135898/ENSG00000113721/ENSG00000078589/ENSG00000181104
GO:0007031	GO:0007031	peroxisome organization	33	0.617531878040028	2.32839174995623	1.32796954875085e-05	0.000877566543466185	0.0007866305835771	4230	tags=55%, list=24%, signal=42%	ENSG00000173208/ENSG00000131779/ENSG00000176485/ENSG00000131373/ENSG00000215193/ENSG00000034693/ENSG00000108733/ENSG00000166575/ENSG00000088888/ENSG00000164751/ENSG00000119688/ENSG00000162928/ENSG00000087470/ENSG00000162735/ENSG00000139197/ENSG00000112357/ENSG00000127980/ENSG00000142655
GO:0000723	GO:0000723	telomere maintenance	124	0.368256060286657	1.83357101813719	1.51237810885245e-05	0.000987671868498817	0.000885326479324523	3607	tags=41%, list=20%, signal=33%	ENSG00000178971/ENSG00000151612/ENSG00000135372/ENSG00000136997/ENSG00000132604/ENSG00000117748/ENSG00000149311/ENSG00000119596/ENSG00000065675/ENSG00000138375/ENSG00000149115/ENSG00000100726/ENSG00000152457/ENSG00000085511/ENSG00000145912/ENSG00000020922/ENSG00000107854/ENSG00000100823/ENSG00000145414/ENSG00000132383/ENSG00000107960/ENSG00000080345/ENSG00000129566/ENSG00000085224/ENSG00000141499/ENSG00000140694/ENSG00000149716/ENSG00000175054/ENSG00000135486/ENSG00000171824/ENSG00000100109/ENSG00000070366/ENSG00000174953/ENSG00000092199/ENSG00000206489/ENSG00000150753/ENSG00000197122/ENSG00000110958/ENSG00000132207/ENSG00000254093/ENSG00000113522/ENSG00000165392/ENSG00000196419/ENSG00000135624/ENSG00000136273/ENSG00000128513/ENSG00000143799/ENSG00000163468/ENSG00000035928/ENSG00000092330/ENSG00000096384
GO:0035023	GO:0035023	regulation of Rho protein signal transduction	73	0.452747945410096	2.02951409350279	1.64484760383244e-05	0.00106169174986906	0.000951676208484207	2560	tags=33%, list=15%, signal=28%	ENSG00000182162/ENSG00000186716/ENSG00000205336/ENSG00000113319/ENSG00000125245/ENSG00000147138/ENSG00000163947/ENSG00000173706/ENSG00000158985/ENSG00000137486/ENSG00000126217/ENSG00000040608/ENSG00000204882/ENSG00000214944/ENSG00000109079/ENSG00000135898/ENSG00000097007/ENSG00000174943/ENSG00000113721/ENSG00000173611/ENSG00000099331/ENSG00000078589/ENSG00000160007/ENSG00000181104
GO:0002705	GO:0002705	positive regulation of leukocyte mediated immunity	147	0.337531503296015	1.67132357282971	1.99373418908067e-05	0.00127209407857319	0.00114027604498298	1959	tags=22%, list=11%, signal=20%	ENSG00000107485/ENSG00000234745/ENSG00000172575/ENSG00000073861/ENSG00000213809/ENSG00000117281/ENSG00000049768/ENSG00000205810/ENSG00000110651/ENSG00000237808/ENSG00000134539/ENSG00000178562/ENSG00000183918/ENSG00000067369/ENSG00000162739/ENSG00000172175/ENSG00000175505/ENSG00000122376/ENSG00000109943/ENSG00000204490/ENSG00000204287/ENSG00000117090/ENSG00000104921/ENSG00000116670/ENSG00000158481/ENSG00000143184/ENSG00000198574/ENSG00000080345/ENSG00000101017/ENSG00000141968/ENSG00000183624/ENSG00000088888
GO:0006360	GO:0006360	transcription by RNA polymerase I	52	0.500758886039035	2.09942194193368	2.06850354101953e-05	0.0013048026313863	0.00116959524382767	3684	tags=50%, list=21%, signal=40%	ENSG00000141736/ENSG00000105373/ENSG00000196924/ENSG00000085721/ENSG00000137054/ENSG00000099284/ENSG00000070814/ENSG00000068654/ENSG00000147133/ENSG00000163161/ENSG00000171453/ENSG00000143498/ENSG00000130935/ENSG00000110768/ENSG00000198793/ENSG00000005100/ENSG00000119285/ENSG00000127616/ENSG00000104884/ENSG00000136045/ENSG00000235443/ENSG00000172943/ENSG00000117877/ENSG00000127080/ENSG00000104872/ENSG00000163811
GO:0006406	GO:0006406	mRNA export from nucleus	56	0.486419977437779	2.05162052074711	2.12212036444887e-05	0.00130887668256174	0.00117324713014617	3244	tags=41%, list=18%, signal=34%	ENSG00000160679/ENSG00000100227/ENSG00000030066/ENSG00000160294/ENSG00000102900/ENSG00000113569/ENSG00000168872/ENSG00000108559/ENSG00000162231/ENSG00000125450/ENSG00000136937/ENSG00000112081/ENSG00000126226/ENSG00000114503/ENSG00000109111/ENSG00000122068/ENSG00000157349/ENSG00000070366/ENSG00000100836/ENSG00000123136/ENSG00000126883/ENSG00000119392/ENSG00000037474
GO:0002312	GO:0002312	B cell activation involved in immune response	81	0.422951756714063	1.91595872035996	2.1042095390905e-05	0.00130887668256174	0.00117324713014617	3440	tags=38%, list=20%, signal=31%	ENSG00000073861/ENSG00000049768/ENSG00000100060/ENSG00000135905/ENSG00000106003/ENSG00000178562/ENSG00000111203/ENSG00000067369/ENSG00000133789/ENSG00000102245/ENSG00000104998/ENSG00000175505/ENSG00000122376/ENSG00000169508/ENSG00000112486/ENSG00000078596/ENSG00000076248/ENSG00000116670/ENSG00000097007/ENSG00000080345/ENSG00000101017/ENSG00000183624/ENSG00000109111/ENSG00000262418/ENSG00000140968/ENSG00000095002/ENSG00000112130/ENSG00000198719/ENSG00000008513/ENSG00000100097/ENSG00000196839
GO:0042269	GO:0042269	regulation of natural killer cell mediated cytotoxicity	59	0.481846010565523	2.02777111345262	2.39714429052731e-05	0.00146225801722166	0.00131073465139648	2262	tags=27%, list=13%, signal=24%	ENSG00000234745/ENSG00000172575/ENSG00000189430/ENSG00000213809/ENSG00000117281/ENSG00000205810/ENSG00000237808/ENSG00000170542/ENSG00000134539/ENSG00000183918/ENSG00000162739/ENSG00000109943/ENSG00000104972/ENSG00000141968/ENSG00000089692/ENSG00000168961
GO:0044728	GO:0044728	DNA methylation or demethylation	83	0.42101774118757	1.91792210779039	2.54018230701114e-05	0.00153266869415422	0.00137384917222444	2915	tags=36%, list=17%, signal=30%	ENSG00000107485/ENSG00000118058/ENSG00000198846/ENSG00000182134/ENSG00000136997/ENSG00000132600/ENSG00000102974/ENSG00000130816/ENSG00000128394/ENSG00000140718/ENSG00000114735/ENSG00000100601/ENSG00000224143/ENSG00000071655/ENSG00000239713/ENSG00000164164/ENSG00000178028/ENSG00000166199/ENSG00000169057/ENSG00000171681/ENSG00000100823/ENSG00000243811/ENSG00000149480/ENSG00000085224/ENSG00000181090/ENSG00000130726/ENSG00000138336/ENSG00000179598/ENSG00000244509/ENSG00000160993
GO:0006354	GO:0006354	DNA-templated transcription, elongation	74	0.430147760752062	1.95300982666543	2.8186202097409e-05	0.00168238288002922	0.00150804954515509	2774	tags=34%, list=16%, signal=29%	ENSG00000108469/ENSG00000100307/ENSG00000137054/ENSG00000125651/ENSG00000185049/ENSG00000102241/ENSG00000196235/ENSG00000136807/ENSG00000188986/ENSG00000163161/ENSG00000015171/ENSG00000082258/ENSG00000198728/ENSG00000168137/ENSG00000134759/ENSG00000101158/ENSG00000126226/ENSG00000129315/ENSG00000136504/ENSG00000123297/ENSG00000109111/ENSG00000140395/ENSG00000112130/ENSG00000104884/ENSG00000158941
GO:0031123	GO:0031123	RNA 3'-end processing	96	0.397321272823463	1.82940289998597	3.25750404856464e-05	0.00192366010357258	0.00172432493141826	3892	tags=41%, list=22%, signal=32%	ENSG00000006744/ENSG00000160917/ENSG00000075914/ENSG00000105202/ENSG00000168710/ENSG00000196235/ENSG00000136807/ENSG00000125755/ENSG00000174173/ENSG00000136937/ENSG00000077348/ENSG00000156502/ENSG00000103005/ENSG00000161980/ENSG00000255508/ENSG00000101811/ENSG00000140694/ENSG00000114503/ENSG00000129315/ENSG00000164880/ENSG00000101413/ENSG00000132773/ENSG00000171824/ENSG00000130713/ENSG00000174953/ENSG00000134744/ENSG00000141642/ENSG00000072756/ENSG00000149532/ENSG00000108506/ENSG00000142528/ENSG00000072506/ENSG00000070756/ENSG00000145216/ENSG00000165934/ENSG00000132463/ENSG00000134371/ENSG00000155858/ENSG00000138035
GO:0030488	GO:0030488	tRNA methylation	40	0.531270354576233	2.09502559420065	3.48177458666575e-05	0.00203445586637701	0.00182363971979712	4579	tags=65%, list=26%, signal=48%	ENSG00000165055/ENSG00000186666/ENSG00000166166/ENSG00000107614/ENSG00000059588/ENSG00000178252/ENSG00000174173/ENSG00000137760/ENSG00000068438/ENSG00000087995/ENSG00000173113/ENSG00000122435/ENSG00000104907/ENSG00000188917/ENSG00000165275/ENSG00000126814/ENSG00000072506/ENSG00000130299/ENSG00000123600/ENSG00000037474/ENSG00000089195/ENSG00000171103/ENSG00000115970/ENSG00000134077/ENSG00000162623/ENSG00000138050
GO:0006413	GO:0006413	translational initiation	110	0.366349214880164	1.6993112072063	3.68390583295316e-05	0.00213014179986698	0.00190941040267211	4795	tags=40%, list=27%, signal=29%	ENSG00000142541/ENSG00000172531/ENSG00000149273/ENSG00000130811/ENSG00000100601/ENSG00000124374/ENSG00000204490/ENSG00000083845/ENSG00000242372/ENSG00000106682/ENSG00000175390/ENSG00000183655/ENSG00000130956/ENSG00000145191/ENSG00000168002/ENSG00000136937/ENSG00000185728/ENSG00000100353/ENSG00000175376/ENSG00000100129/ENSG00000149716/ENSG00000198793/ENSG00000005100/ENSG00000114503/ENSG00000121774/ENSG00000184110/ENSG00000135930/ENSG00000119392/ENSG00000149100/ENSG00000063046/ENSG00000119718/ENSG00000145425/ENSG00000104408/ENSG00000111361/ENSG00000178982/ENSG00000120727/ENSG00000134001/ENSG00000125457/ENSG00000107581/ENSG00000181163/ENSG00000139726/ENSG00000158615/ENSG00000143486/ENSG00000165819
GO:0006383	GO:0006383	transcription by RNA polymerase III	50	0.513796947530316	2.17004552974331	3.78680181089176e-05	0.00214495274002655	0.00192268659077179	3434	tags=50%, list=19%, signal=40%	ENSG00000065029/ENSG00000077235/ENSG00000141564/ENSG00000153147/ENSG00000132382/ENSG00000121851/ENSG00000165684/ENSG00000171453/ENSG00000100413/ENSG00000251247/ENSG00000161980/ENSG00000174446/ENSG00000104221/ENSG00000112592/ENSG00000132664/ENSG00000115207/ENSG00000198793/ENSG00000186141/ENSG00000174953/ENSG00000100888/ENSG00000144161/ENSG00000116747/ENSG00000128915/ENSG00000119041/ENSG00000164151
GO:0043488	GO:0043488	regulation of mRNA stability	131	0.343065614164832	1.69819714762365	3.7726251241434e-05	0.00214495274002655	0.00192268659077179	4515	tags=41%, list=26%, signal=31%	ENSG00000144535/ENSG00000178199/ENSG00000127804/ENSG00000168646/ENSG00000263528/ENSG00000090097/ENSG00000140718/ENSG00000135829/ENSG00000120948/ENSG00000090905/ENSG00000075914/ENSG00000134644/ENSG00000215251/ENSG00000125107/ENSG00000155363/ENSG00000142208/ENSG00000168002/ENSG00000185728/ENSG00000077348/ENSG00000100823/ENSG00000135316/ENSG00000159217/ENSG00000136270/ENSG00000140694/ENSG00000104177/ENSG00000126226/ENSG00000088247/ENSG00000174606/ENSG00000118246/ENSG00000130713/ENSG00000184708/ENSG00000174953/ENSG00000092199/ENSG00000134744/ENSG00000145388/ENSG00000020577/ENSG00000089280/ENSG00000070756/ENSG00000138767/ENSG00000056972/ENSG00000151065/ENSG00000182872/ENSG00000174840/ENSG00000138035/ENSG00000100354/ENSG00000076242/ENSG00000090621/ENSG00000082512/ENSG00000154229/ENSG00000152518/ENSG00000113300/ENSG00000005007/ENSG00000181163/ENSG00000155508
GO:0006400	GO:0006400	tRNA modification	84	0.407451800537684	1.86819529844158	3.92571031621068e-05	0.00220117353184702	0.0019730816230439	4440	tags=56%, list=25%, signal=42%	ENSG00000135372/ENSG00000165055/ENSG00000100601/ENSG00000165832/ENSG00000186666/ENSG00000166166/ENSG00000101391/ENSG00000092094/ENSG00000107614/ENSG00000059588/ENSG00000178252/ENSG00000134014/ENSG00000174173/ENSG00000137760/ENSG00000068438/ENSG00000177192/ENSG00000087995/ENSG00000173113/ENSG00000070061/ENSG00000122435/ENSG00000104907/ENSG00000188917/ENSG00000141994/ENSG00000104047/ENSG00000165275/ENSG00000167118/ENSG00000126814/ENSG00000072506/ENSG00000130299/ENSG00000189007/ENSG00000100416/ENSG00000123600/ENSG00000124608/ENSG00000037474/ENSG00000089195/ENSG00000169718/ENSG00000198874/ENSG00000171103/ENSG00000151576/ENSG00000165526/ENSG00000115970/ENSG00000043514/ENSG00000134077/ENSG00000066654/ENSG00000109911/ENSG00000162623/ENSG00000169570
GO:0045621	GO:0045621	positive regulation of lymphocyte differentiation	100	0.376347862049102	1.73486970427734	4.0355075782962e-05	0.00224011025671222	0.00200798361290591	3494	tags=38%, list=20%, signal=31%	ENSG00000110497/ENSG00000115085/ENSG00000107485/ENSG00000020633/ENSG00000172575/ENSG00000143772/ENSG00000168685/ENSG00000198846/ENSG00000135426/ENSG00000049768/ENSG00000168421/ENSG00000019582/ENSG00000172175/ENSG00000134460/ENSG00000138795/ENSG00000159216/ENSG00000204287/ENSG00000131759/ENSG00000126226/ENSG00000168961/ENSG00000108175/ENSG00000262418/ENSG00000139193/ENSG00000175467/ENSG00000104432/ENSG00000124508/ENSG00000134470/ENSG00000106571/ENSG00000196419/ENSG00000226260/ENSG00000206308/ENSG00000096996/ENSG00000114013/ENSG00000067955/ENSG00000196839/ENSG00000112149/ENSG00000002330/ENSG00000122122
GO:0002228	GO:0002228	natural killer cell mediated immunity	84	0.40672591394905	1.86486705713721	4.09365357457953e-05	0.00224988821707832	0.00201674835300026	2946	tags=29%, list=17%, signal=24%	ENSG00000234745/ENSG00000172575/ENSG00000189430/ENSG00000213809/ENSG00000117281/ENSG00000205810/ENSG00000237808/ENSG00000153283/ENSG00000170542/ENSG00000134539/ENSG00000183918/ENSG00000162739/ENSG00000105374/ENSG00000109943/ENSG00000104972/ENSG00000198574/ENSG00000102879/ENSG00000141968/ENSG00000089692/ENSG00000203747/ENSG00000168961/ENSG00000167633/ENSG00000127554/ENSG00000153879
GO:0051053	GO:0051053	negative regulation of DNA metabolic process	126	0.341267989936415	1.68251731213387	4.47576278143661e-05	0.00243578031370144	0.00218337777789999	3613	tags=40%, list=21%, signal=32%	ENSG00000178971/ENSG00000107485/ENSG00000118058/ENSG00000135372/ENSG00000108469/ENSG00000132604/ENSG00000049768/ENSG00000149273/ENSG00000145649/ENSG00000149311/ENSG00000141510/ENSG00000067369/ENSG00000122376/ENSG00000138375/ENSG00000160803/ENSG00000107937/ENSG00000167232/ENSG00000133895/ENSG00000160049/ENSG00000107854/ENSG00000116670/ENSG00000005156/ENSG00000122783/ENSG00000107960/ENSG00000080345/ENSG00000140326/ENSG00000175054/ENSG00000114026/ENSG00000184205/ENSG00000135486/ENSG00000130726/ENSG00000171824/ENSG00000062650/ENSG00000168101/ENSG00000100109/ENSG00000070366/ENSG00000092199/ENSG00000095002/ENSG00000197122/ENSG00000132207/ENSG00000254093/ENSG00000127311/ENSG00000113522/ENSG00000121892/ENSG00000149948/ENSG00000167770/ENSG00000051341/ENSG00000128513/ENSG00000143799/ENSG00000092330/ENSG00000139567
GO:0002517	GO:0002517	T cell tolerance induction	21	0.672890815059791	2.19248123397799	4.89935722491961e-05	0.00262782164729703	0.00235551923821655	744	tags=24%, list=4%, signal=23%	ENSG00000198851/ENSG00000234745/ENSG00000049768/ENSG00000134460/ENSG00000114423
GO:1903313	GO:1903313	positive regulation of mRNA metabolic process	110	0.362724644063552	1.68249863177333	4.92331924552137e-05	0.00262782164729703	0.00235551923821655	4515	tags=43%, list=26%, signal=32%	ENSG00000144535/ENSG00000178199/ENSG00000127804/ENSG00000135362/ENSG00000140718/ENSG00000135829/ENSG00000120948/ENSG00000090905/ENSG00000110107/ENSG00000075914/ENSG00000134644/ENSG00000125107/ENSG00000155363/ENSG00000168002/ENSG00000136937/ENSG00000185728/ENSG00000077348/ENSG00000135316/ENSG00000136527/ENSG00000143368/ENSG00000159217/ENSG00000071626/ENSG00000109971/ENSG00000140694/ENSG00000114503/ENSG00000088247/ENSG00000130713/ENSG00000184708/ENSG00000174953/ENSG00000134744/ENSG00000145388/ENSG00000020577/ENSG00000070756/ENSG00000138767/ENSG00000151065/ENSG00000134371/ENSG00000104852/ENSG00000174840/ENSG00000138035/ENSG00000100354/ENSG00000076242/ENSG00000152518/ENSG00000167005/ENSG00000102317/ENSG00000113300/ENSG00000005007/ENSG00000155508
GO:0046634	GO:0046634	regulation of alpha-beta T cell activation	106	0.379735394999966	1.78239626295515	5.56828971984921e-05	0.00294376916522695	0.00263872736899521	1166	tags=20%, list=7%, signal=19%	ENSG00000115085/ENSG00000107485/ENSG00000020633/ENSG00000198851/ENSG00000105122/ENSG00000143772/ENSG00000073861/ENSG00000117281/ENSG00000049768/ENSG00000110651/ENSG00000157873/ENSG00000101665/ENSG00000178562/ENSG00000176083/ENSG00000128271/ENSG00000172175/ENSG00000065675/ENSG00000114423/ENSG00000109943/ENSG00000159216/ENSG00000204287
GO:0002717	GO:0002717	positive regulation of natural killer cell mediated immunity	35	0.562726867370607	2.15571519348328	5.65531406169691e-05	0.00296157059966788	0.0026546841677896	2171	tags=34%, list=12%, signal=30%	ENSG00000172575/ENSG00000213809/ENSG00000117281/ENSG00000205810/ENSG00000237808/ENSG00000134539/ENSG00000183918/ENSG00000162739/ENSG00000109943/ENSG00000198574/ENSG00000141968/ENSG00000089692
GO:0050913	GO:0050913	sensory perception of bitter taste	33	-0.666663854024674	-1.93646178012399	5.7404964973056e-05	0.00297808374360218	0.00266948617243124	2595	tags=55%, list=15%, signal=47%	ENSG00000114349/ENSG00000127362/ENSG00000127364/ENSG00000185899/ENSG00000214415/ENSG00000255837/ENSG00000121377/ENSG00000212128/ENSG00000212126/ENSG00000121318/ENSG00000127366/ENSG00000128519/ENSG00000169777/ENSG00000212127/ENSG00000121381/ENSG00000121314/ENSG00000236398/ENSG00000221937
GO:0045059	GO:0045059	positive thymic T cell selection	12	0.79627150826731	2.26744918636828	5.86266100383549e-05	0.00301329918817507	0.0027010524917281	531	tags=58%, list=3%, signal=57%	ENSG00000115085/ENSG00000167286/ENSG00000198851/ENSG00000143772/ENSG00000160654/ENSG00000198846/ENSG00000019582
GO:0050909	GO:0050909	sensory perception of taste	43	-0.618804475701583	-1.87285594850196	6.04783664750347e-05	0.00307995791103594	0.00276080384671646	2595	tags=47%, list=15%, signal=40%	ENSG00000114349/ENSG00000127362/ENSG00000169962/ENSG00000127364/ENSG00000185899/ENSG00000214415/ENSG00000107593/ENSG00000255837/ENSG00000121377/ENSG00000212128/ENSG00000212126/ENSG00000121318/ENSG00000127366/ENSG00000128519/ENSG00000169777/ENSG00000212127/ENSG00000121381/ENSG00000121314/ENSG00000236398/ENSG00000221937
GO:0006414	GO:0006414	translational elongation	51	0.482297500012655	2.04828294753782	6.74161564746155e-05	0.0033211529567401	0.00297700557064359	2956	tags=43%, list=17%, signal=36%	ENSG00000130921/ENSG00000104529/ENSG00000167658/ENSG00000103319/ENSG00000100601/ENSG00000132394/ENSG00000177600/ENSG00000254772/ENSG00000137818/ENSG00000134146/ENSG00000140598/ENSG00000114942/ENSG00000117543/ENSG00000130349/ENSG00000170946/ENSG00000108963/ENSG00000123297/ENSG00000172432/ENSG00000130813/ENSG00000168827/ENSG00000204628/ENSG00000165525
GO:0032623	GO:0032623	interleukin-2 production	56	0.463418291425527	1.95460408798649	6.77412488174344e-05	0.0033211529567401	0.00297700557064359	2679	tags=38%, list=15%, signal=32%	ENSG00000107485/ENSG00000198851/ENSG00000198286/ENSG00000073861/ENSG00000092820/ENSG00000010610/ENSG00000049768/ENSG00000149273/ENSG00000178562/ENSG00000172175/ENSG00000065675/ENSG00000159216/ENSG00000171867/ENSG00000097007/ENSG00000143184/ENSG00000105287/ENSG00000133661/ENSG00000089692/ENSG00000262418/ENSG00000174842/ENSG00000115306
GO:0032663	GO:0032663	regulation of interleukin-2 production	56	0.463418291425527	1.95460408798649	6.77412488174344e-05	0.0033211529567401	0.00297700557064359	2679	tags=38%, list=15%, signal=32%	ENSG00000107485/ENSG00000198851/ENSG00000198286/ENSG00000073861/ENSG00000092820/ENSG00000010610/ENSG00000049768/ENSG00000149273/ENSG00000178562/ENSG00000172175/ENSG00000065675/ENSG00000159216/ENSG00000171867/ENSG00000097007/ENSG00000143184/ENSG00000105287/ENSG00000133661/ENSG00000089692/ENSG00000262418/ENSG00000174842/ENSG00000115306
GO:0031060	GO:0031060	regulation of histone methylation	71	0.414950899977591	1.84046124441555	6.88042857188095e-05	0.0033211529567401	0.00297700557064359	4576	tags=51%, list=26%, signal=38%	ENSG00000107485/ENSG00000118058/ENSG00000160679/ENSG00000187778/ENSG00000102974/ENSG00000130816/ENSG00000119403/ENSG00000066135/ENSG00000185049/ENSG00000183337/ENSG00000224143/ENSG00000163348/ENSG00000025293/ENSG00000169057/ENSG00000080345/ENSG00000085224/ENSG00000139620/ENSG00000107077/ENSG00000196092/ENSG00000138336/ENSG00000109111/ENSG00000103510/ENSG00000198026/ENSG00000140395/ENSG00000096717/ENSG00000159086/ENSG00000172534/ENSG00000104872/ENSG00000157212/ENSG00000118513/ENSG00000114982/ENSG00000143033/ENSG00000099956/ENSG00000177000/ENSG00000168036/ENSG00000147162
GO:0006275	GO:0006275	regulation of DNA replication	119	0.359862463219233	1.75969000151095	6.85801730783451e-05	0.0033211529567401	0.00297700557064359	2810	tags=33%, list=16%, signal=28%	ENSG00000178971/ENSG00000105568/ENSG00000187778/ENSG00000141510/ENSG00000135829/ENSG00000168395/ENSG00000153147/ENSG00000132466/ENSG00000138375/ENSG00000168802/ENSG00000224143/ENSG00000163875/ENSG00000077684/ENSG00000107937/ENSG00000136518/ENSG00000109079/ENSG00000170322/ENSG00000169592/ENSG00000005156/ENSG00000134324/ENSG00000174943/ENSG00000152193/ENSG00000107960/ENSG00000123268/ENSG00000140326/ENSG00000177311/ENSG00000085224/ENSG00000128908/ENSG00000175792/ENSG00000043143/ENSG00000175054/ENSG00000184205/ENSG00000114933/ENSG00000136504/ENSG00000069275/ENSG00000062650/ENSG00000101442/ENSG00000135913/ENSG00000113812
GO:0061013	GO:0061013	regulation of mRNA catabolic process	144	0.331850234396051	1.64402618239723	6.61680509864692e-05	0.0033211529567401	0.00297700557064359	4515	tags=40%, list=26%, signal=30%	ENSG00000144535/ENSG00000178199/ENSG00000127804/ENSG00000135362/ENSG00000168646/ENSG00000263528/ENSG00000090097/ENSG00000140718/ENSG00000135829/ENSG00000120948/ENSG00000090905/ENSG00000075914/ENSG00000134644/ENSG00000215251/ENSG00000125107/ENSG00000155363/ENSG00000142208/ENSG00000168002/ENSG00000185728/ENSG00000077348/ENSG00000100823/ENSG00000135316/ENSG00000159217/ENSG00000136270/ENSG00000140694/ENSG00000104177/ENSG00000126226/ENSG00000088247/ENSG00000174606/ENSG00000118246/ENSG00000130713/ENSG00000162385/ENSG00000184708/ENSG00000174953/ENSG00000092199/ENSG00000134744/ENSG00000145388/ENSG00000020577/ENSG00000089280/ENSG00000070756/ENSG00000151779/ENSG00000138767/ENSG00000056972/ENSG00000151065/ENSG00000182872/ENSG00000174840/ENSG00000138035/ENSG00000100354/ENSG00000076242/ENSG00000090621/ENSG00000082512/ENSG00000154229/ENSG00000152518/ENSG00000113300/ENSG00000005007/ENSG00000181163/ENSG00000155508
GO:0042102	GO:0042102	positive regulation of T cell proliferation	98	0.385104097713405	1.77894723438083	6.97558614552925e-05	0.00333805850808904	0.00299215932031913	2510	tags=24%, list=14%, signal=21%	ENSG00000115085/ENSG00000198851/ENSG00000013725/ENSG00000105122/ENSG00000198286/ENSG00000049768/ENSG00000110651/ENSG00000149273/ENSG00000178562/ENSG00000134460/ENSG00000102245/ENSG00000090776/ENSG00000104998/ENSG00000065675/ENSG00000095059/ENSG00000103423/ENSG00000117090/ENSG00000143184/ENSG00000102879/ENSG00000160223/ENSG00000237710/ENSG00000168961/ENSG00000159958/ENSG00000262418
GO:0006606	GO:0006606	protein import into nucleus	140	0.326239491845203	1.63061720125454	7.50738197512302e-05	0.00356183567041948	0.00319274805185844	4621	tags=41%, list=26%, signal=31%	ENSG00000189319/ENSG00000196924/ENSG00000196911/ENSG00000166949/ENSG00000105576/ENSG00000102678/ENSG00000151929/ENSG00000141510/ENSG00000015568/ENSG00000125686/ENSG00000120948/ENSG00000114423/ENSG00000102900/ENSG00000121671/ENSG00000113569/ENSG00000166197/ENSG00000196497/ENSG00000142208/ENSG00000272391/ENSG00000135272/ENSG00000145675/ENSG00000108559/ENSG00000125450/ENSG00000178028/ENSG00000198700/ENSG00000103197/ENSG00000088888/ENSG00000171033/ENSG00000157500/ENSG00000163002/ENSG00000130726/ENSG00000102753/ENSG00000204764/ENSG00000171720/ENSG00000169371/ENSG00000184708/ENSG00000206489/ENSG00000126883/ENSG00000106571/ENSG00000056972/ENSG00000161011/ENSG00000132341/ENSG00000108424/ENSG00000095319/ENSG00000096384/ENSG00000174137/ENSG00000196313/ENSG00000108961/ENSG00000169629/ENSG00000120686/ENSG00000125378/ENSG00000153201/ENSG00000139174/ENSG00000140464/ENSG00000111581/ENSG00000111537/ENSG00000213024/ENSG00000069248
GO:0000244	GO:0000244	spliceosomal tri-snRNP complex assembly	11	0.795366581713763	2.19583527562569	7.60286173504116e-05	0.00357656656705199	0.0032059524907707	1047	tags=45%, list=6%, signal=43%	ENSG00000174231/ENSG00000105618/ENSG00000110107/ENSG00000075856/ENSG00000131043
GO:0006968	GO:0006968	cellular defense response	46	0.494879948571063	2.00585963724114	7.75437834159939e-05	0.00361718942640489	0.0032423658930332	1368	tags=30%, list=8%, signal=28%	ENSG00000139187/ENSG00000189430/ENSG00000113263/ENSG00000180644/ENSG00000197471/ENSG00000205810/ENSG00000108679/ENSG00000183918/ENSG00000128271/ENSG00000173039/ENSG00000115523/ENSG00000112486/ENSG00000162894/ENSG00000163519
GO:0043574	GO:0043574	peroxisomal transport	21	0.661906909726603	2.15669235741758	7.94124081428625e-05	0.00365928609306261	0.00328010038246441	4801	tags=67%, list=27%, signal=49%	ENSG00000173208/ENSG00000131373/ENSG00000215193/ENSG00000034693/ENSG00000108733/ENSG00000164751/ENSG00000119688/ENSG00000162928/ENSG00000162735/ENSG00000139197/ENSG00000112357/ENSG00000127980/ENSG00000142655/ENSG00000124587
GO:0016447	GO:0016447	somatic recombination of immunoglobulin gene segments	58	0.460473223866006	1.95411528103054	8.04238701772003e-05	0.00365928609306261	0.00328010038246441	2745	tags=36%, list=16%, signal=31%	ENSG00000073861/ENSG00000049768/ENSG00000178562/ENSG00000067369/ENSG00000133789/ENSG00000102245/ENSG00000104998/ENSG00000175505/ENSG00000122376/ENSG00000112486/ENSG00000076248/ENSG00000116670/ENSG00000122783/ENSG00000080345/ENSG00000101017/ENSG00000183624/ENSG00000187736/ENSG00000109111/ENSG00000262418/ENSG00000095002/ENSG00000112130
GO:0042255	GO:0042255	ribosome assembly	58	0.460380737884907	1.95372279725606	8.04238701772003e-05	0.00365928609306261	0.00328010038246441	2674	tags=40%, list=15%, signal=34%	ENSG00000105373/ENSG00000112159/ENSG00000073536/ENSG00000105372/ENSG00000147403/ENSG00000100316/ENSG00000146109/ENSG00000177954/ENSG00000189306/ENSG00000083845/ENSG00000242372/ENSG00000132603/ENSG00000241945/ENSG00000172809/ENSG00000140598/ENSG00000182768/ENSG00000089157/ENSG00000131653/ENSG00000182841/ENSG00000118246/ENSG00000181991/ENSG00000185088/ENSG00000115268
GO:0034661	GO:0034661	ncRNA catabolic process	39	0.524200587071474	2.06517827928662	8.55541195449957e-05	0.00386106437068513	0.00346096981676675	6401	tags=59%, list=36%, signal=38%	ENSG00000144535/ENSG00000113360/ENSG00000006744/ENSG00000075914/ENSG00000107614/ENSG00000077348/ENSG00000140694/ENSG00000171824/ENSG00000130713/ENSG00000134744/ENSG00000037474/ENSG00000123144/ENSG00000138035/ENSG00000033030/ENSG00000134398/ENSG00000223496/ENSG00000123737/ENSG00000104356/ENSG00000160570/ENSG00000120699/ENSG00000131914/ENSG00000114127/ENSG00000039123
GO:0060339	GO:0060339	negative regulation of type I interferon-mediated signaling pathway	16	0.719803199651417	2.23690922936889	8.99703553184403e-05	0.00388186537289596	0.0034796153595235	2326	tags=62%, list=13%, signal=54%	ENSG00000140853/ENSG00000090432/ENSG00000101347/ENSG00000185728/ENSG00000100304/ENSG00000184979/ENSG00000105298/ENSG00000111331/ENSG00000170581/ENSG00000187608
GO:0043383	GO:0043383	negative T cell selection	10	0.819816301105427	2.1781537706213	9.3930329998983e-05	0.00388186537289596	0.0034796153595235	2954	tags=90%, list=17%, signal=75%	ENSG00000115085/ENSG00000198851/ENSG00000172673/ENSG00000019582/ENSG00000178562/ENSG00000126353/ENSG00000134516/ENSG00000262418/ENSG00000106571
GO:0000154	GO:0000154	rRNA modification	35	0.548816672692983	2.10242749788954	9.51420325760551e-05	0.00388186537289596	0.0034796153595235	3749	tags=63%, list=21%, signal=50%	ENSG00000127804/ENSG00000135372/ENSG00000166133/ENSG00000007520/ENSG00000117481/ENSG00000105202/ENSG00000086189/ENSG00000145912/ENSG00000169519/ENSG00000145414/ENSG00000173113/ENSG00000126749/ENSG00000122687/ENSG00000071462/ENSG00000162851/ENSG00000156990/ENSG00000255561/ENSG00000171861/ENSG00000168228/ENSG00000029639/ENSG00000171103/ENSG00000165526
GO:0000462	GO:0000462	maturation of SSU-rRNA from tricistronic rRNA transcript (SSU-rRNA, 5.8S rRNA, LSU-rRNA)	40	0.515855715537464	2.03423909814753	8.8464257785415e-05	0.00388186537289596	0.0034796153595235	3816	tags=57%, list=22%, signal=45%	ENSG00000087269/ENSG00000158526/ENSG00000105372/ENSG00000196943/ENSG00000146109/ENSG00000105193/ENSG00000241945/ENSG00000183751/ENSG00000147679/ENSG00000167721/ENSG00000129460/ENSG00000119285/ENSG00000181991/ENSG00000104884/ENSG00000165733/ENSG00000127311/ENSG00000160256/ENSG00000120800/ENSG00000129347/ENSG00000163811/ENSG00000206284/ENSG00000124787/ENSG00000115761
GO:0046579	GO:0046579	positive regulation of Ras protein signal transduction	51	0.47534746437471	2.01876664384226	9.39574793391012e-05	0.00388186537289596	0.0034796153595235	3158	tags=37%, list=18%, signal=31%	ENSG00000182162/ENSG00000205336/ENSG00000172575/ENSG00000143772/ENSG00000125245/ENSG00000147138/ENSG00000163947/ENSG00000137486/ENSG00000126217/ENSG00000040608/ENSG00000204882/ENSG00000135898/ENSG00000184371/ENSG00000113721/ENSG00000003393/ENSG00000078589/ENSG00000181104/ENSG00000058335/ENSG00000112851
GO:0006278	GO:0006278	RNA-templated DNA biosynthetic process	67	0.428848496744837	1.86364791693239	8.83151649817462e-05	0.00388186537289596	0.0034796153595235	3607	tags=49%, list=20%, signal=39%	ENSG00000178971/ENSG00000135372/ENSG00000132604/ENSG00000149311/ENSG00000065675/ENSG00000149115/ENSG00000100726/ENSG00000085511/ENSG00000145912/ENSG00000020922/ENSG00000107854/ENSG00000145414/ENSG00000132383/ENSG00000107960/ENSG00000129566/ENSG00000141499/ENSG00000140694/ENSG00000175054/ENSG00000135486/ENSG00000171824/ENSG00000070366/ENSG00000092199/ENSG00000150753/ENSG00000197122/ENSG00000110958/ENSG00000254093/ENSG00000113522/ENSG00000135624/ENSG00000128513/ENSG00000163468/ENSG00000035928/ENSG00000092330/ENSG00000096384
GO:0061014	GO:0061014	positive regulation of mRNA catabolic process	83	0.399347038327111	1.81920246716386	9.5829083692956e-05	0.00388186537289596	0.0034796153595235	3920	tags=39%, list=22%, signal=30%	ENSG00000144535/ENSG00000178199/ENSG00000127804/ENSG00000135362/ENSG00000140718/ENSG00000135829/ENSG00000120948/ENSG00000090905/ENSG00000075914/ENSG00000134644/ENSG00000125107/ENSG00000155363/ENSG00000168002/ENSG00000185728/ENSG00000077348/ENSG00000135316/ENSG00000159217/ENSG00000140694/ENSG00000088247/ENSG00000130713/ENSG00000184708/ENSG00000174953/ENSG00000134744/ENSG00000145388/ENSG00000020577/ENSG00000070756/ENSG00000138767/ENSG00000151065/ENSG00000174840/ENSG00000138035/ENSG00000100354/ENSG00000076242
GO:0050779	GO:0050779	RNA destabilization	84	0.392783366037537	1.80093948969926	9.5829083692956e-05	0.00388186537289596	0.0034796153595235	3920	tags=39%, list=22%, signal=31%	ENSG00000144535/ENSG00000178199/ENSG00000127804/ENSG00000140718/ENSG00000135829/ENSG00000120948/ENSG00000090905/ENSG00000075914/ENSG00000134644/ENSG00000125107/ENSG00000155363/ENSG00000168002/ENSG00000185728/ENSG00000077348/ENSG00000135316/ENSG00000159217/ENSG00000028137/ENSG00000140694/ENSG00000088247/ENSG00000158545/ENSG00000130713/ENSG00000184708/ENSG00000174953/ENSG00000134744/ENSG00000145388/ENSG00000020577/ENSG00000070756/ENSG00000138767/ENSG00000151065/ENSG00000174840/ENSG00000138035/ENSG00000100354/ENSG00000076242
GO:0017148	GO:0017148	negative regulation of translation	156	0.329638267582023	1.71166495212152	9.03755759822476e-05	0.00388186537289596	0.0034796153595235	3920	tags=33%, list=22%, signal=26%	ENSG00000144535/ENSG00000178199/ENSG00000127804/ENSG00000132478/ENSG00000142541/ENSG00000148384/ENSG00000149273/ENSG00000129351/ENSG00000140718/ENSG00000135829/ENSG00000120948/ENSG00000092847/ENSG00000090905/ENSG00000124374/ENSG00000075914/ENSG00000134644/ENSG00000242372/ENSG00000125107/ENSG00000155363/ENSG00000110367/ENSG00000168002/ENSG00000185728/ENSG00000077348/ENSG00000135316/ENSG00000159217/ENSG00000131759/ENSG00000140694/ENSG00000088247/ENSG00000151247/ENSG00000130713/ENSG00000184708/ENSG00000130813/ENSG00000174953/ENSG00000204628/ENSG00000134744/ENSG00000145388/ENSG00000020577/ENSG00000135930/ENSG00000070756/ENSG00000138767/ENSG00000100982/ENSG00000100453/ENSG00000151065/ENSG00000135387/ENSG00000182973/ENSG00000158435/ENSG00000174840/ENSG00000138035/ENSG00000100354/ENSG00000104408/ENSG00000076242
GO:1902107	GO:1902107	positive regulation of leukocyte differentiation	141	0.335569582597927	1.6845200135834	9.6504669691883e-05	0.00388186537289596	0.0034796153595235	3494	tags=33%, list=20%, signal=27%	ENSG00000110497/ENSG00000115085/ENSG00000107485/ENSG00000020633/ENSG00000172575/ENSG00000119714/ENSG00000143772/ENSG00000168685/ENSG00000198846/ENSG00000135426/ENSG00000010610/ENSG00000049768/ENSG00000168421/ENSG00000019582/ENSG00000172175/ENSG00000134460/ENSG00000138795/ENSG00000204490/ENSG00000159216/ENSG00000178585/ENSG00000204287/ENSG00000184371/ENSG00000130584/ENSG00000131759/ENSG00000126226/ENSG00000168961/ENSG00000108175/ENSG00000262418/ENSG00000139193/ENSG00000175467/ENSG00000104432/ENSG00000115738/ENSG00000064012/ENSG00000137275/ENSG00000124508/ENSG00000134470/ENSG00000106571/ENSG00000196419/ENSG00000226260/ENSG00000206308/ENSG00000096996/ENSG00000114013/ENSG00000067955/ENSG00000196839/ENSG00000112149/ENSG00000002330/ENSG00000122122
GO:1903708	GO:1903708	positive regulation of hemopoiesis	141	0.335569582597927	1.6845200135834	9.6504669691883e-05	0.00388186537289596	0.0034796153595235	3494	tags=33%, list=20%, signal=27%	ENSG00000110497/ENSG00000115085/ENSG00000107485/ENSG00000020633/ENSG00000172575/ENSG00000119714/ENSG00000143772/ENSG00000168685/ENSG00000198846/ENSG00000135426/ENSG00000010610/ENSG00000049768/ENSG00000168421/ENSG00000019582/ENSG00000172175/ENSG00000134460/ENSG00000138795/ENSG00000204490/ENSG00000159216/ENSG00000178585/ENSG00000204287/ENSG00000184371/ENSG00000130584/ENSG00000131759/ENSG00000126226/ENSG00000168961/ENSG00000108175/ENSG00000262418/ENSG00000139193/ENSG00000175467/ENSG00000104432/ENSG00000115738/ENSG00000064012/ENSG00000137275/ENSG00000124508/ENSG00000134470/ENSG00000106571/ENSG00000196419/ENSG00000226260/ENSG00000206308/ENSG00000096996/ENSG00000114013/ENSG00000067955/ENSG00000196839/ENSG00000112149/ENSG00000002330/ENSG00000122122
GO:0071897	GO:0071897	DNA biosynthetic process	170	0.318787231567566	1.66508961880653	9.62289018516603e-05	0.00388186537289596	0.0034796153595235	4564	tags=46%, list=26%, signal=34%	ENSG00000178971/ENSG00000135372/ENSG00000136997/ENSG00000132604/ENSG00000143748/ENSG00000140521/ENSG00000149311/ENSG00000141510/ENSG00000168395/ENSG00000065675/ENSG00000204490/ENSG00000168802/ENSG00000163875/ENSG00000149115/ENSG00000077684/ENSG00000133895/ENSG00000100726/ENSG00000103056/ENSG00000085511/ENSG00000145912/ENSG00000100479/ENSG00000020922/ENSG00000107854/ENSG00000116670/ENSG00000005156/ENSG00000145414/ENSG00000122678/ENSG00000132383/ENSG00000107960/ENSG00000113721/ENSG00000105287/ENSG00000129566/ENSG00000043143/ENSG00000141499/ENSG00000140694/ENSG00000175054/ENSG00000135486/ENSG00000136504/ENSG00000171824/ENSG00000118523/ENSG00000167085/ENSG00000062822/ENSG00000070366/ENSG00000092199/ENSG00000150753/ENSG00000197122/ENSG00000110958/ENSG00000127554/ENSG00000115350/ENSG00000254093/ENSG00000049541/ENSG00000113522/ENSG00000165392/ENSG00000096717/ENSG00000135624/ENSG00000051341/ENSG00000128513/ENSG00000163468/ENSG00000164306/ENSG00000035928/ENSG00000092330/ENSG00000096384/ENSG00000139567/ENSG00000077264/ENSG00000101751/ENSG00000105821/ENSG00000100311/ENSG00000080824/ENSG00000148229/ENSG00000130997/ENSG00000136826/ENSG00000166226/ENSG00000175482/ENSG00000105486/ENSG00000041880/ENSG00000168036/ENSG00000136830/ENSG00000177084
GO:0032388	GO:0032388	positive regulation of intracellular transport	183	0.308668742364577	1.66074449662657	9.15786619735769e-05	0.00388186537289596	0.0034796153595235	3434	tags=30%, list=19%, signal=24%	ENSG00000198420/ENSG00000141736/ENSG00000117280/ENSG00000137497/ENSG00000135362/ENSG00000196924/ENSG00000092820/ENSG00000160695/ENSG00000157978/ENSG00000100099/ENSG00000166949/ENSG00000149557/ENSG00000076201/ENSG00000110651/ENSG00000163930/ENSG00000185043/ENSG00000151929/ENSG00000100335/ENSG00000135829/ENSG00000120948/ENSG00000197102/ENSG00000163462/ENSG00000198911/ENSG00000010810/ENSG00000145675/ENSG00000137770/ENSG00000149541/ENSG00000171867/ENSG00000178028/ENSG00000196683/ENSG00000105327/ENSG00000132953/ENSG00000101337/ENSG00000088888/ENSG00000055483/ENSG00000032389/ENSG00000114503/ENSG00000130726/ENSG00000160299/ENSG00000039523/ENSG00000171720/ENSG00000136448/ENSG00000121774/ENSG00000134072/ENSG00000198707/ENSG00000170379/ENSG00000128340/ENSG00000106571/ENSG00000102119/ENSG00000086758/ENSG00000220205/ENSG00000132341/ENSG00000100453/ENSG00000116574/ENSG00000164151
GO:0043401	GO:0043401	steroid hormone mediated signaling pathway	113	0.350680109514841	1.63529352940395	8.84932488784547e-05	0.00388186537289596	0.0034796153595235	4233	tags=40%, list=24%, signal=30%	ENSG00000204209/ENSG00000116478/ENSG00000160695/ENSG00000178951/ENSG00000151623/ENSG00000167333/ENSG00000125686/ENSG00000121671/ENSG00000125107/ENSG00000213626/ENSG00000126368/ENSG00000170915/ENSG00000117713/ENSG00000123143/ENSG00000131023/ENSG00000134852/ENSG00000107077/ENSG00000114861/ENSG00000012822/ENSG00000124496/ENSG00000127616/ENSG00000173153/ENSG00000227322/ENSG00000167085/ENSG00000108175/ENSG00000140009/ENSG00000269858/ENSG00000120798/ENSG00000197122/ENSG00000110958/ENSG00000182749/ENSG00000124225/ENSG00000096717/ENSG00000141027/ENSG00000067113/ENSG00000104142/ENSG00000143799/ENSG00000100320/ENSG00000137693/ENSG00000114062/ENSG00000196498/ENSG00000172817/ENSG00000198171/ENSG00000120686/ENSG00000125378
GO:0051170	GO:0051170	import into nucleus	144	0.328289194068878	1.62638435808121	8.98374701075702e-05	0.00388186537289596	0.0034796153595235	4621	tags=42%, list=26%, signal=31%	ENSG00000189319/ENSG00000196924/ENSG00000196911/ENSG00000166949/ENSG00000105576/ENSG00000102678/ENSG00000151929/ENSG00000141510/ENSG00000015568/ENSG00000125686/ENSG00000120948/ENSG00000114423/ENSG00000102900/ENSG00000121671/ENSG00000113569/ENSG00000166197/ENSG00000196497/ENSG00000142208/ENSG00000272391/ENSG00000135272/ENSG00000145675/ENSG00000108559/ENSG00000125450/ENSG00000178028/ENSG00000198700/ENSG00000103197/ENSG00000112182/ENSG00000088888/ENSG00000171033/ENSG00000157500/ENSG00000135486/ENSG00000163002/ENSG00000130726/ENSG00000102753/ENSG00000204764/ENSG00000171720/ENSG00000169371/ENSG00000184708/ENSG00000206489/ENSG00000126883/ENSG00000106571/ENSG00000056972/ENSG00000161011/ENSG00000132341/ENSG00000108424/ENSG00000095319/ENSG00000096384/ENSG00000174137/ENSG00000196313/ENSG00000108961/ENSG00000169629/ENSG00000120686/ENSG00000125378/ENSG00000153201/ENSG00000139174/ENSG00000140464/ENSG00000111581/ENSG00000111537/ENSG00000213024/ENSG00000069248
GO:1900180	GO:1900180	regulation of protein localization to nucleus	123	0.348741478312252	1.73717512556966	0.000100469566581571	0.0039836183149593	0.00357082437015855	3617	tags=31%, list=21%, signal=25%	ENSG00000146834/ENSG00000196924/ENSG00000143748/ENSG00000163564/ENSG00000166949/ENSG00000187778/ENSG00000169375/ENSG00000151929/ENSG00000127445/ENSG00000120948/ENSG00000166197/ENSG00000068654/ENSG00000107816/ENSG00000142208/ENSG00000010810/ENSG00000135272/ENSG00000145675/ENSG00000186575/ENSG00000178028/ENSG00000131023/ENSG00000018408/ENSG00000088888/ENSG00000171033/ENSG00000130726/ENSG00000136504/ENSG00000171720/ENSG00000150753/ENSG00000197122/ENSG00000106571/ENSG00000254093/ENSG00000064300/ENSG00000135624/ENSG00000159363/ENSG00000132341/ENSG00000143799/ENSG00000163468/ENSG00000096384/ENSG00000137693
GO:0016064	GO:0016064	immunoglobulin mediated immune response	155	0.318789175136712	1.64071742278728	0.000100318185015845	0.0039836183149593	0.00357082437015855	2745	tags=24%, list=16%, signal=20%	ENSG00000103522/ENSG00000073861/ENSG00000124334/ENSG00000049768/ENSG00000110651/ENSG00000235744/ENSG00000019582/ENSG00000178562/ENSG00000067369/ENSG00000133789/ENSG00000102245/ENSG00000104998/ENSG00000175505/ENSG00000122376/ENSG00000204490/ENSG00000112486/ENSG00000230141/ENSG00000076248/ENSG00000204287/ENSG00000232957/ENSG00000104921/ENSG00000116670/ENSG00000143184/ENSG00000080345/ENSG00000204257/ENSG00000101017/ENSG00000183624/ENSG00000237710/ENSG00000239457/ENSG00000203747/ENSG00000143502/ENSG00000109111/ENSG00000262418/ENSG00000159403/ENSG00000139193/ENSG00000095002/ENSG00000112130
GO:0098781	GO:0098781	ncRNA transcription	54	0.453757173610009	1.90432194118412	0.000104591359460233	0.00408863828425177	0.00366496186929963	3521	tags=50%, list=20%, signal=40%	ENSG00000146834/ENSG00000105373/ENSG00000077235/ENSG00000125630/ENSG00000141510/ENSG00000137054/ENSG00000099284/ENSG00000070814/ENSG00000165684/ENSG00000174446/ENSG00000130935/ENSG00000085224/ENSG00000115207/ENSG00000198793/ENSG00000106723/ENSG00000127616/ENSG00000132952/ENSG00000134058/ENSG00000136045/ENSG00000144161/ENSG00000128915/ENSG00000155438/ENSG00000119041/ENSG00000164151/ENSG00000117877/ENSG00000127080/ENSG00000104872
GO:0034968	GO:0034968	histone lysine methylation	113	0.348932427639692	1.62714372910349	0.000104461677546243	0.00408863828425177	0.00366496186929963	3773	tags=37%, list=21%, signal=29%	ENSG00000107485/ENSG00000118058/ENSG00000187778/ENSG00000164091/ENSG00000130816/ENSG00000119403/ENSG00000139718/ENSG00000154832/ENSG00000066135/ENSG00000185049/ENSG00000183337/ENSG00000135632/ENSG00000224143/ENSG00000133895/ENSG00000163348/ENSG00000025293/ENSG00000168137/ENSG00000116539/ENSG00000169057/ENSG00000054267/ENSG00000080345/ENSG00000173113/ENSG00000085224/ENSG00000139620/ENSG00000107077/ENSG00000181090/ENSG00000196092/ENSG00000109111/ENSG00000103510/ENSG00000099381/ENSG00000198026/ENSG00000140395/ENSG00000136045/ENSG00000096717/ENSG00000104885/ENSG00000156239/ENSG00000172534/ENSG00000104872/ENSG00000157212/ENSG00000142611/ENSG00000120837/ENSG00000118513
GO:0045727	GO:0045727	positive regulation of translation	123	0.34839510174216	1.73544973068817	0.000105792381671767	0.00410666790671314	0.00368112321061791	2971	tags=29%, list=17%, signal=25%	ENSG00000141736/ENSG00000135372/ENSG00000100227/ENSG00000198034/ENSG00000115687/ENSG00000113048/ENSG00000167658/ENSG00000178562/ENSG00000135829/ENSG00000101391/ENSG00000204490/ENSG00000242372/ENSG00000130956/ENSG00000145191/ENSG00000168002/ENSG00000174173/ENSG00000185728/ENSG00000100353/ENSG00000167112/ENSG00000135316/ENSG00000159217/ENSG00000182768/ENSG00000196576/ENSG00000170473/ENSG00000198793/ENSG00000081692/ENSG00000118246/ENSG00000185088/ENSG00000121774/ENSG00000174953/ENSG00000151806/ENSG00000184110/ENSG00000145388/ENSG00000020577/ENSG00000156990/ENSG00000070756
GO:0050688	GO:0050688	regulation of defense response to virus	69	0.422116180092759	1.83568088529186	0.000112035591518957	0.00431881644806759	0.00387128831220842	3712	tags=45%, list=21%, signal=36%	ENSG00000166326/ENSG00000011275/ENSG00000049768/ENSG00000169375/ENSG00000128394/ENSG00000108771/ENSG00000135829/ENSG00000090432/ENSG00000101695/ENSG00000064201/ENSG00000119242/ENSG00000127951/ENSG00000239713/ENSG00000204104/ENSG00000104972/ENSG00000198746/ENSG00000088888/ENSG00000184584/ENSG00000102103/ENSG00000188818/ENSG00000154174/ENSG00000096996/ENSG00000182446/ENSG00000056972/ENSG00000185745/ENSG00000000003/ENSG00000185436/ENSG00000204516/ENSG00000131323/ENSG00000138646/ENSG00000115415
GO:0061157	GO:0061157	mRNA destabilization	79	0.392499137693408	1.79041994638023	0.000118863717583849	0.00455043100902032	0.00407890230866683	4515	tags=44%, list=26%, signal=33%	ENSG00000144535/ENSG00000178199/ENSG00000127804/ENSG00000140718/ENSG00000135829/ENSG00000120948/ENSG00000090905/ENSG00000075914/ENSG00000134644/ENSG00000125107/ENSG00000155363/ENSG00000168002/ENSG00000185728/ENSG00000077348/ENSG00000135316/ENSG00000159217/ENSG00000140694/ENSG00000088247/ENSG00000130713/ENSG00000184708/ENSG00000174953/ENSG00000134744/ENSG00000145388/ENSG00000020577/ENSG00000070756/ENSG00000138767/ENSG00000151065/ENSG00000174840/ENSG00000138035/ENSG00000100354/ENSG00000076242/ENSG00000152518/ENSG00000113300/ENSG00000005007/ENSG00000155508
GO:0045582	GO:0045582	positive regulation of T cell differentiation	88	0.392964299813962	1.77182993774261	0.000121462251170004	0.00461806134414171	0.00413952459466912	3494	tags=39%, list=20%, signal=31%	ENSG00000110497/ENSG00000115085/ENSG00000107485/ENSG00000020633/ENSG00000172575/ENSG00000143772/ENSG00000168685/ENSG00000135426/ENSG00000049768/ENSG00000168421/ENSG00000019582/ENSG00000172175/ENSG00000134460/ENSG00000138795/ENSG00000159216/ENSG00000204287/ENSG00000131759/ENSG00000168961/ENSG00000108175/ENSG00000262418/ENSG00000139193/ENSG00000175467/ENSG00000104432/ENSG00000124508/ENSG00000106571/ENSG00000226260/ENSG00000206308/ENSG00000096996/ENSG00000114013/ENSG00000067955/ENSG00000196839/ENSG00000112149/ENSG00000002330/ENSG00000122122
GO:0010833	GO:0010833	telomere maintenance via telomere lengthening	76	0.402279105176995	1.83794650222483	0.000124233024041152	0.00469127562212541	0.00420515219937362	3607	tags=46%, list=20%, signal=37%	ENSG00000178971/ENSG00000135372/ENSG00000132604/ENSG00000149311/ENSG00000065675/ENSG00000149115/ENSG00000100726/ENSG00000085511/ENSG00000145912/ENSG00000020922/ENSG00000107854/ENSG00000145414/ENSG00000132383/ENSG00000107960/ENSG00000141499/ENSG00000140694/ENSG00000175054/ENSG00000135486/ENSG00000171824/ENSG00000070366/ENSG00000174953/ENSG00000092199/ENSG00000150753/ENSG00000197122/ENSG00000110958/ENSG00000132207/ENSG00000254093/ENSG00000113522/ENSG00000135624/ENSG00000128513/ENSG00000143799/ENSG00000163468/ENSG00000035928/ENSG00000092330/ENSG00000096384
GO:0007004	GO:0007004	telomere maintenance via telomerase	66	0.422272964091001	1.82257857928032	0.000128647372136086	0.0047927621659558	0.00429612241672398	3607	tags=48%, list=20%, signal=39%	ENSG00000178971/ENSG00000135372/ENSG00000132604/ENSG00000149311/ENSG00000065675/ENSG00000149115/ENSG00000100726/ENSG00000085511/ENSG00000145912/ENSG00000020922/ENSG00000107854/ENSG00000145414/ENSG00000132383/ENSG00000107960/ENSG00000141499/ENSG00000140694/ENSG00000175054/ENSG00000135486/ENSG00000171824/ENSG00000070366/ENSG00000092199/ENSG00000150753/ENSG00000197122/ENSG00000110958/ENSG00000254093/ENSG00000113522/ENSG00000135624/ENSG00000128513/ENSG00000163468/ENSG00000035928/ENSG00000092330/ENSG00000096384
GO:0042267	GO:0042267	natural killer cell mediated cytotoxicity	81	0.391697262094063	1.77437680098726	0.000127917977986481	0.0047927621659558	0.00429612241672398	2946	tags=27%, list=17%, signal=23%	ENSG00000234745/ENSG00000172575/ENSG00000189430/ENSG00000213809/ENSG00000117281/ENSG00000205810/ENSG00000237808/ENSG00000170542/ENSG00000134539/ENSG00000183918/ENSG00000162739/ENSG00000105374/ENSG00000109943/ENSG00000104972/ENSG00000102879/ENSG00000141968/ENSG00000089692/ENSG00000203747/ENSG00000168961/ENSG00000167633/ENSG00000127554/ENSG00000153879
GO:0045089	GO:0045089	positive regulation of innate immune response	130	0.3277441829017	1.62061360109825	0.000132762645527992	0.00491310296883922	0.00440399316077766	2509	tags=28%, list=14%, signal=24%	ENSG00000172575/ENSG00000213809/ENSG00000117281/ENSG00000105372/ENSG00000163564/ENSG00000205810/ENSG00000237808/ENSG00000169375/ENSG00000134539/ENSG00000263528/ENSG00000140853/ENSG00000183918/ENSG00000135829/ENSG00000138942/ENSG00000162739/ENSG00000125686/ENSG00000074966/ENSG00000109943/ENSG00000010810/ENSG00000146063/ENSG00000132256/ENSG00000198574/ENSG00000239306/ENSG00000141968/ENSG00000088888/ENSG00000184584/ENSG00000132664/ENSG00000102103/ENSG00000089692/ENSG00000147140/ENSG00000169871/ENSG00000124256/ENSG00000186141/ENSG00000013503/ENSG00000138794/ENSG00000154174
GO:0071357	GO:0071357	cellular response to type I interferon	52	0.462505584567637	1.93904571557112	0.000134130266941611	0.00493084179995286	0.00441989384338093	3803	tags=48%, list=22%, signal=38%	ENSG00000263528/ENSG00000111335/ENSG00000140853/ENSG00000090432/ENSG00000138942/ENSG00000101347/ENSG00000185728/ENSG00000100304/ENSG00000184979/ENSG00000105298/ENSG00000146063/ENSG00000105401/ENSG00000111331/ENSG00000088888/ENSG00000170581/ENSG00000184584/ENSG00000169871/ENSG00000187608/ENSG00000142089/ENSG00000124256/ENSG00000196396/ENSG00000185745/ENSG00000096384/ENSG00000115415/ENSG00000089127
GO:0045954	GO:0045954	positive regulation of natural killer cell mediated cytotoxicity	28	0.608710582436783	2.16742728336066	0.000135550953636788	0.0049502851555119	0.00443732242272227	2171	tags=39%, list=12%, signal=34%	ENSG00000172575/ENSG00000213809/ENSG00000117281/ENSG00000205810/ENSG00000237808/ENSG00000134539/ENSG00000183918/ENSG00000162739/ENSG00000109943/ENSG00000141968/ENSG00000089692
GO:0016556	GO:0016556	mRNA modification	26	0.61635060154928	2.1604954653996	0.000145299979496925	0.00527163520383943	0.00472537325821786	3619	tags=58%, list=21%, signal=46%	ENSG00000127804/ENSG00000166133/ENSG00000165832/ENSG00000166166/ENSG00000174173/ENSG00000177192/ENSG00000167112/ENSG00000145388/ENSG00000123600/ENSG00000105879/ENSG00000037474/ENSG00000100982/ENSG00000089195/ENSG00000137200/ENSG00000171103
GO:0000956	GO:0000956	nuclear-transcribed mRNA catabolic process	114	0.341855703939165	1.60551998371776	0.000148624186280737	0.00535722635093748	0.00480209520539333	3920	tags=36%, list=22%, signal=28%	ENSG00000144535/ENSG00000038358/ENSG00000149311/ENSG00000135829/ENSG00000092847/ENSG00000090905/ENSG00000075914/ENSG00000125107/ENSG00000205937/ENSG00000168002/ENSG00000136937/ENSG00000077348/ENSG00000135316/ENSG00000159217/ENSG00000170473/ENSG00000140694/ENSG00000126226/ENSG00000114503/ENSG00000179151/ENSG00000171824/ENSG00000130589/ENSG00000105771/ENSG00000130713/ENSG00000162385/ENSG00000184708/ENSG00000130332/ENSG00000070366/ENSG00000174953/ENSG00000134744/ENSG00000020577/ENSG00000070756/ENSG00000151779/ENSG00000053372/ENSG00000138767/ENSG00000151065/ENSG00000130520/ENSG00000198677/ENSG00000174840/ENSG00000100354/ENSG00000104408/ENSG00000076242
GO:0032200	GO:0032200	telomere organization	138	0.327799289240777	1.627836023429	0.000151246115416563	0.00541656249469254	0.00485528276790557	3607	tags=38%, list=20%, signal=31%	ENSG00000178971/ENSG00000151612/ENSG00000135372/ENSG00000136997/ENSG00000132604/ENSG00000117748/ENSG00000149311/ENSG00000119596/ENSG00000065675/ENSG00000138375/ENSG00000149115/ENSG00000100726/ENSG00000152457/ENSG00000085511/ENSG00000145912/ENSG00000020922/ENSG00000068903/ENSG00000107854/ENSG00000100823/ENSG00000145414/ENSG00000132383/ENSG00000107960/ENSG00000080345/ENSG00000129566/ENSG00000085224/ENSG00000141499/ENSG00000140694/ENSG00000149716/ENSG00000175054/ENSG00000135486/ENSG00000171824/ENSG00000100109/ENSG00000070366/ENSG00000174953/ENSG00000092199/ENSG00000206489/ENSG00000150753/ENSG00000197122/ENSG00000110958/ENSG00000132207/ENSG00000254093/ENSG00000113522/ENSG00000165392/ENSG00000196419/ENSG00000135624/ENSG00000136273/ENSG00000104885/ENSG00000128513/ENSG00000143799/ENSG00000163468/ENSG00000035928/ENSG00000092330/ENSG00000096384
GO:0016073	GO:0016073	snRNA metabolic process	50	0.489580066569993	2.06776439606808	0.000157373736954238	0.00559988213995498	0.00501960630622595	2900	tags=42%, list=16%, signal=35%	ENSG00000127804/ENSG00000146834/ENSG00000075914/ENSG00000149262/ENSG00000104299/ENSG00000165684/ENSG00000127054/ENSG00000145912/ENSG00000077348/ENSG00000103005/ENSG00000255508/ENSG00000174446/ENSG00000132952/ENSG00000164880/ENSG00000132773/ENSG00000171824/ENSG00000134058/ENSG00000130713/ENSG00000144161/ENSG00000108506/ENSG00000128915
GO:0002204	GO:0002204	somatic recombination of immunoglobulin genes involved in immune response	50	0.486393769927532	2.05430692260771	0.000179383713063115	0.00622657302483858	0.00558135768584361	2745	tags=38%, list=16%, signal=32%	ENSG00000073861/ENSG00000049768/ENSG00000178562/ENSG00000067369/ENSG00000133789/ENSG00000102245/ENSG00000104998/ENSG00000175505/ENSG00000122376/ENSG00000112486/ENSG00000076248/ENSG00000116670/ENSG00000080345/ENSG00000101017/ENSG00000183624/ENSG00000109111/ENSG00000262418/ENSG00000095002/ENSG00000112130
GO:0002208	GO:0002208	somatic diversification of immunoglobulins involved in immune response	50	0.486393769927532	2.05430692260771	0.000179383713063115	0.00622657302483858	0.00558135768584361	2745	tags=38%, list=16%, signal=32%	ENSG00000073861/ENSG00000049768/ENSG00000178562/ENSG00000067369/ENSG00000133789/ENSG00000102245/ENSG00000104998/ENSG00000175505/ENSG00000122376/ENSG00000112486/ENSG00000076248/ENSG00000116670/ENSG00000080345/ENSG00000101017/ENSG00000183624/ENSG00000109111/ENSG00000262418/ENSG00000095002/ENSG00000112130
GO:0045190	GO:0045190	isotype switching	50	0.486393769927532	2.05430692260771	0.000179383713063115	0.00622657302483858	0.00558135768584361	2745	tags=38%, list=16%, signal=32%	ENSG00000073861/ENSG00000049768/ENSG00000178562/ENSG00000067369/ENSG00000133789/ENSG00000102245/ENSG00000104998/ENSG00000175505/ENSG00000122376/ENSG00000112486/ENSG00000076248/ENSG00000116670/ENSG00000080345/ENSG00000101017/ENSG00000183624/ENSG00000109111/ENSG00000262418/ENSG00000095002/ENSG00000112130
GO:0061912	GO:0061912	selective autophagy	71	0.399071208509848	1.77002891923868	0.000179472470541195	0.00622657302483858	0.00558135768584361	3260	tags=34%, list=19%, signal=28%	ENSG00000110497/ENSG00000198589/ENSG00000141699/ENSG00000164081/ENSG00000151929/ENSG00000141510/ENSG00000106100/ENSG00000173821/ENSG00000167716/ENSG00000083290/ENSG00000105401/ENSG00000103197/ENSG00000196683/ENSG00000184584/ENSG00000146021/ENSG00000148356/ENSG00000143222/ENSG00000110046/ENSG00000197386/ENSG00000205765/ENSG00000169252/ENSG00000086758/ENSG00000154153/ENSG00000161011
GO:0019724	GO:0019724	B cell mediated immunity	159	0.314847028500141	1.62292379321946	0.000186175516645182	0.00641900803041865	0.00575385202472555	2745	tags=23%, list=16%, signal=20%	ENSG00000103522/ENSG00000073861/ENSG00000124334/ENSG00000049768/ENSG00000110651/ENSG00000235744/ENSG00000019582/ENSG00000178562/ENSG00000067369/ENSG00000133789/ENSG00000102245/ENSG00000104998/ENSG00000175505/ENSG00000122376/ENSG00000204490/ENSG00000112486/ENSG00000230141/ENSG00000076248/ENSG00000204287/ENSG00000232957/ENSG00000104921/ENSG00000116670/ENSG00000143184/ENSG00000080345/ENSG00000204257/ENSG00000101017/ENSG00000183624/ENSG00000237710/ENSG00000239457/ENSG00000203747/ENSG00000143502/ENSG00000109111/ENSG00000262418/ENSG00000159403/ENSG00000139193/ENSG00000095002/ENSG00000112130
GO:0032743	GO:0032743	positive regulation of interleukin-2 production	30	0.572982276208157	2.07053198105394	0.000190779773533995	0.00653715137584695	0.0058597530181624	3494	tags=53%, list=20%, signal=43%	ENSG00000198851/ENSG00000198286/ENSG00000010610/ENSG00000149273/ENSG00000178562/ENSG00000172175/ENSG00000065675/ENSG00000159216/ENSG00000097007/ENSG00000105287/ENSG00000262418/ENSG00000174842/ENSG00000115306/ENSG00000114013/ENSG00000112149/ENSG00000122122
GO:0002666	GO:0002666	positive regulation of T cell tolerance induction	11	0.770812372750445	2.12804641015618	0.000196782637149518	0.00670147496206734	0.00600704892351162	744	tags=27%, list=4%, signal=26%	ENSG00000198851/ENSG00000049768/ENSG00000114423
GO:0032784	GO:0032784	regulation of DNA-templated transcription, elongation	53	0.445048851919833	1.85811943970386	0.000205065150385472	0.00689888878660459	0.00618400616186366	3880	tags=43%, list=22%, signal=34%	ENSG00000108469/ENSG00000100307/ENSG00000125651/ENSG00000185049/ENSG00000102241/ENSG00000196235/ENSG00000136807/ENSG00000188986/ENSG00000015171/ENSG00000082258/ENSG00000198728/ENSG00000168137/ENSG00000101158/ENSG00000129315/ENSG00000136504/ENSG00000123297/ENSG00000109111/ENSG00000112130/ENSG00000158941/ENSG00000113649/ENSG00000163811/ENSG00000134371/ENSG00000134086
GO:0031056	GO:0031056	regulation of histone modification	155	0.309757149847608	1.59423215160914	0.000204013233138266	0.00689888878660459	0.00618400616186366	4996	tags=48%, list=28%, signal=35%	ENSG00000107485/ENSG00000118058/ENSG00000160679/ENSG00000188976/ENSG00000049768/ENSG00000187778/ENSG00000169375/ENSG00000102974/ENSG00000149311/ENSG00000130816/ENSG00000141510/ENSG00000119403/ENSG00000066135/ENSG00000185049/ENSG00000137486/ENSG00000183337/ENSG00000136807/ENSG00000224143/ENSG00000075856/ENSG00000163348/ENSG00000179348/ENSG00000025293/ENSG00000173011/ENSG00000168137/ENSG00000169057/ENSG00000080345/ENSG00000105287/ENSG00000162302/ENSG00000085224/ENSG00000159692/ENSG00000139620/ENSG00000107077/ENSG00000196092/ENSG00000138336/ENSG00000136504/ENSG00000082068/ENSG00000109111/ENSG00000103510/ENSG00000105127/ENSG00000198026/ENSG00000198663/ENSG00000140395/ENSG00000177889/ENSG00000096717/ENSG00000167770/ENSG00000159086/ENSG00000172534/ENSG00000104872/ENSG00000145349/ENSG00000151332/ENSG00000157212/ENSG00000197181/ENSG00000036549/ENSG00000120837/ENSG00000118513/ENSG00000255302/ENSG00000114982/ENSG00000143033/ENSG00000099956/ENSG00000112200/ENSG00000011243/ENSG00000177000/ENSG00000149474/ENSG00000178913/ENSG00000168036/ENSG00000166164/ENSG00000147162/ENSG00000163872/ENSG00000176476/ENSG00000198730/ENSG00000184436/ENSG00000158321/ENSG00000162676/ENSG00000183207
GO:0050862	GO:0050862	positive regulation of T cell receptor signaling pathway	16	0.699370802931456	2.17341212790679	0.000214947601889532	0.00715246197903216	0.00641130337348131	1849	tags=56%, list=10%, signal=50%	ENSG00000117280/ENSG00000198286/ENSG00000135426/ENSG00000110651/ENSG00000149273/ENSG00000173039/ENSG00000163519/ENSG00000126353/ENSG00000105287
GO:2000113	GO:2000113	negative regulation of cellular macromolecule biosynthetic process	173	0.303433652154656	1.58596192746508	0.000215179454242185	0.00715246197903216	0.00641130337348131	3920	tags=31%, list=22%, signal=24%	ENSG00000144535/ENSG00000178199/ENSG00000127804/ENSG00000132478/ENSG00000142541/ENSG00000148384/ENSG00000149273/ENSG00000129351/ENSG00000115687/ENSG00000140718/ENSG00000135829/ENSG00000120948/ENSG00000092847/ENSG00000090905/ENSG00000124374/ENSG00000075914/ENSG00000134644/ENSG00000242372/ENSG00000125107/ENSG00000155363/ENSG00000078596/ENSG00000110367/ENSG00000168002/ENSG00000185728/ENSG00000077348/ENSG00000135316/ENSG00000159217/ENSG00000131759/ENSG00000140694/ENSG00000088247/ENSG00000151247/ENSG00000130713/ENSG00000184708/ENSG00000130813/ENSG00000174953/ENSG00000204628/ENSG00000134744/ENSG00000145388/ENSG00000020577/ENSG00000135930/ENSG00000070756/ENSG00000138767/ENSG00000100982/ENSG00000100453/ENSG00000151065/ENSG00000135387/ENSG00000182973/ENSG00000158435/ENSG00000174840/ENSG00000138035/ENSG00000100354/ENSG00000104408/ENSG00000076242
GO:0000478	GO:0000478	endonucleolytic cleavage involved in rRNA processing	14	0.741632925809478	2.23180593153567	0.000221372080342419	0.00722844951753393	0.00647941686550226	3801	tags=79%, list=22%, signal=62%	ENSG00000087269/ENSG00000162408/ENSG00000196943/ENSG00000146109/ENSG00000183751/ENSG00000147679/ENSG00000167721/ENSG00000165733/ENSG00000120800/ENSG00000129347/ENSG00000124787
GO:0000479	GO:0000479	endonucleolytic cleavage of tricistronic rRNA transcript (SSU-rRNA, 5.8S rRNA, LSU-rRNA)	14	0.741632925809478	2.23180593153567	0.000221372080342419	0.00722844951753393	0.00647941686550226	3801	tags=79%, list=22%, signal=62%	ENSG00000087269/ENSG00000162408/ENSG00000196943/ENSG00000146109/ENSG00000183751/ENSG00000147679/ENSG00000167721/ENSG00000165733/ENSG00000120800/ENSG00000129347/ENSG00000124787
GO:0006839	GO:0006839	mitochondrial transport	174	0.298601037984795	1.55191208138587	0.000219195945908914	0.00722844951753393	0.00647941686550226	3612	tags=32%, list=21%, signal=25%	ENSG00000213221/ENSG00000160695/ENSG00000132286/ENSG00000100099/ENSG00000110711/ENSG00000171791/ENSG00000130787/ENSG00000163930/ENSG00000151929/ENSG00000141510/ENSG00000090432/ENSG00000140983/ENSG00000164284/ENSG00000110090/ENSG00000198911/ENSG00000165943/ENSG00000096092/ENSG00000107959/ENSG00000174032/ENSG00000159445/ENSG00000175193/ENSG00000178537/ENSG00000184903/ENSG00000196683/ENSG00000105327/ENSG00000205981/ENSG00000213699/ENSG00000109519/ENSG00000155463/ENSG00000055483/ENSG00000001460/ENSG00000136448/ENSG00000163528/ENSG00000154174/ENSG00000197912/ENSG00000165275/ENSG00000171246/ENSG00000165688/ENSG00000128340/ENSG00000169100/ENSG00000086758/ENSG00000105819/ENSG00000158882/ENSG00000171169/ENSG00000100453/ENSG00000116574/ENSG00000215012/ENSG00000163626/ENSG00000002330/ENSG00000125652/ENSG00000122085/ENSG00000148950/ENSG00000105197/ENSG00000027001/ENSG00000173786
GO:0051017	GO:0051017	actin filament bundle assembly	136	0.316719845757565	1.57053298595307	0.000228748431453892	0.00742562890643598	0.0066561639611114	2843	tags=27%, list=16%, signal=23%	ENSG00000170989/ENSG00000196405/ENSG00000196924/ENSG00000092820/ENSG00000050405/ENSG00000166949/ENSG00000171522/ENSG00000155366/ENSG00000133789/ENSG00000137486/ENSG00000158106/ENSG00000170873/ENSG00000070087/ENSG00000145675/ENSG00000109079/ENSG00000186575/ENSG00000111859/ENSG00000128298/ENSG00000097007/ENSG00000174943/ENSG00000116127/ENSG00000144824/ENSG00000120896/ENSG00000148468/ENSG00000140463/ENSG00000196776/ENSG00000198793/ENSG00000175866/ENSG00000079691/ENSG00000197747/ENSG00000118523/ENSG00000050327/ENSG00000100034/ENSG00000163539/ENSG00000128849/ENSG00000186765/ENSG00000197122
GO:0060340	GO:0060340	positive regulation of type I interferon-mediated signaling pathway	15	0.713375232295145	2.14863775128791	0.000237843581121662	0.0076759867372462	0.00688057899609606	2422	tags=53%, list=14%, signal=46%	ENSG00000263528/ENSG00000140853/ENSG00000138942/ENSG00000146063/ENSG00000088888/ENSG00000184584/ENSG00000169871/ENSG00000124256
GO:1905477	GO:1905477	positive regulation of protein localization to membrane	91	0.358035174568615	1.62120336031129	0.000240479819872064	0.00771620508734003	0.00691662980550803	3397	tags=33%, list=19%, signal=27%	ENSG00000198420/ENSG00000141736/ENSG00000027075/ENSG00000092820/ENSG00000110651/ENSG00000185043/ENSG00000100335/ENSG00000204490/ENSG00000162852/ENSG00000142208/ENSG00000010810/ENSG00000169410/ENSG00000145675/ENSG00000171867/ENSG00000099904/ENSG00000105327/ENSG00000156599/ENSG00000075711/ENSG00000136448/ENSG00000115306/ENSG00000204628/ENSG00000166997/ENSG00000170379/ENSG00000142627/ENSG00000058668/ENSG00000169992/ENSG00000198743/ENSG00000161011/ENSG00000100453/ENSG00000123384
GO:0060382	GO:0060382	regulation of DNA strand elongation	17	0.689464494371697	2.16578812003032	0.000253727156464734	0.00796746804734033	0.00714185617760247	3427	tags=65%, list=19%, signal=52%	ENSG00000187778/ENSG00000136518/ENSG00000170322/ENSG00000169592/ENSG00000128908/ENSG00000175792/ENSG00000114933/ENSG00000069275/ENSG00000101442/ENSG00000113812/ENSG00000128513
GO:0016180	GO:0016180	snRNA processing	23	0.617162291043957	2.06635519804152	0.000256427227950356	0.00796746804734033	0.00714185617760247	2850	tags=48%, list=16%, signal=40%	ENSG00000075914/ENSG00000149262/ENSG00000104299/ENSG00000127054/ENSG00000077348/ENSG00000103005/ENSG00000255508/ENSG00000164880/ENSG00000132773/ENSG00000130713/ENSG00000108506
GO:0060337	GO:0060337	type I interferon signaling pathway	50	0.480170455067364	2.02802246012227	0.000249945957910534	0.00796746804734033	0.00714185617760247	2422	tags=40%, list=14%, signal=35%	ENSG00000263528/ENSG00000111335/ENSG00000140853/ENSG00000090432/ENSG00000138942/ENSG00000101347/ENSG00000185728/ENSG00000100304/ENSG00000184979/ENSG00000105298/ENSG00000146063/ENSG00000105401/ENSG00000111331/ENSG00000088888/ENSG00000170581/ENSG00000184584/ENSG00000169871/ENSG00000187608/ENSG00000142089/ENSG00000124256
GO:2000351	GO:2000351	regulation of endothelial cell apoptotic process	39	0.498046044213939	1.96213796390695	0.000253671286470227	0.00796746804734033	0.00714185617760247	1914	tags=38%, list=11%, signal=34%	ENSG00000107485/ENSG00000124181/ENSG00000117560/ENSG00000117281/ENSG00000112902/ENSG00000102245/ENSG00000168884/ENSG00000204490/ENSG00000179348/ENSG00000130669/ENSG00000115232/ENSG00000166484/ENSG00000097007/ENSG00000150593/ENSG00000101017
GO:0030038	GO:0030038	contractile actin filament bundle assembly	92	0.352962940987182	1.60798184099711	0.00025692249693279	0.00796746804734033	0.00714185617760247	3351	tags=34%, list=19%, signal=27%	ENSG00000170989/ENSG00000196405/ENSG00000166949/ENSG00000171522/ENSG00000155366/ENSG00000137486/ENSG00000158106/ENSG00000070087/ENSG00000145675/ENSG00000109079/ENSG00000186575/ENSG00000097007/ENSG00000174943/ENSG00000116127/ENSG00000144824/ENSG00000120896/ENSG00000148468/ENSG00000140463/ENSG00000196776/ENSG00000198793/ENSG00000079691/ENSG00000197747/ENSG00000118523/ENSG00000050327/ENSG00000100034/ENSG00000163539/ENSG00000128849/ENSG00000197122/ENSG00000119699/ENSG00000103647/ENSG00000135723
GO:0043149	GO:0043149	stress fiber assembly	92	0.352962940987182	1.60798184099711	0.00025692249693279	0.00796746804734033	0.00714185617760247	3351	tags=34%, list=19%, signal=27%	ENSG00000170989/ENSG00000196405/ENSG00000166949/ENSG00000171522/ENSG00000155366/ENSG00000137486/ENSG00000158106/ENSG00000070087/ENSG00000145675/ENSG00000109079/ENSG00000186575/ENSG00000097007/ENSG00000174943/ENSG00000116127/ENSG00000144824/ENSG00000120896/ENSG00000148468/ENSG00000140463/ENSG00000196776/ENSG00000198793/ENSG00000079691/ENSG00000197747/ENSG00000118523/ENSG00000050327/ENSG00000100034/ENSG00000163539/ENSG00000128849/ENSG00000197122/ENSG00000119699/ENSG00000103647/ENSG00000135723
GO:0050848	GO:0050848	regulation of calcium-mediated signaling	60	0.423767123135514	1.79108686154763	0.000259936656264357	0.00799756099809679	0.0071688308105706	3164	tags=38%, list=18%, signal=32%	ENSG00000115085/ENSG00000198851/ENSG00000010610/ENSG00000185043/ENSG00000171735/ENSG00000150995/ENSG00000011304/ENSG00000204490/ENSG00000171867/ENSG00000163519/ENSG00000160014/ENSG00000166484/ENSG00000085872/ENSG00000127334/ENSG00000198668/ENSG00000186868/ENSG00000198793/ENSG00000159200/ENSG00000012124/ENSG00000197386/ENSG00000175463/ENSG00000058668/ENSG00000151320
GO:0007034	GO:0007034	vacuolar transport	145	0.3139781700218	1.56564463436638	0.000260774372303282	0.00799756099809679	0.0071688308105706	5608	tags=47%, list=32%, signal=32%	ENSG00000147457/ENSG00000136717/ENSG00000160695/ENSG00000149823/ENSG00000076201/ENSG00000141576/ENSG00000131381/ENSG00000185722/ENSG00000125447/ENSG00000136100/ENSG00000198932/ENSG00000003056/ENSG00000223501/ENSG00000224455/ENSG00000164077/ENSG00000176108/ENSG00000135968/ENSG00000170310/ENSG00000005893/ENSG00000103174/ENSG00000006715/ENSG00000109971/ENSG00000003393/ENSG00000178950/ENSG00000147614/ENSG00000142188/ENSG00000254505/ENSG00000167987/ENSG00000131165/ENSG00000169252/ENSG00000159363/ENSG00000198742/ENSG00000104660/ENSG00000104142/ENSG00000123384/ENSG00000196455/ENSG00000165102/ENSG00000111670/ENSG00000143553/ENSG00000123106/ENSG00000263160/ENSG00000185009/ENSG00000139719/ENSG00000185896/ENSG00000197969/ENSG00000213983/ENSG00000142408/ENSG00000166747/ENSG00000135966/ENSG00000013016/ENSG00000168172/ENSG00000185345/ENSG00000215305/ENSG00000120885/ENSG00000048707/ENSG00000141458/ENSG00000162341/ENSG00000106460/ENSG00000126775/ENSG00000163840/ENSG00000151445/ENSG00000129003/ENSG00000185359/ENSG00000159210/ENSG00000102471/ENSG00000221838/ENSG00000065000/ENSG00000009844
GO:0050821	GO:0050821	protein stabilization	170	0.308350049055873	1.61057412217151	0.000266614854532413	0.00813175306323859	0.00728911750939685	4005	tags=37%, list=23%, signal=29%	ENSG00000116106/ENSG00000166326/ENSG00000213221/ENSG00000105373/ENSG00000196924/ENSG00000100099/ENSG00000130787/ENSG00000163564/ENSG00000166949/ENSG00000151929/ENSG00000101665/ENSG00000148396/ENSG00000127445/ENSG00000141510/ENSG00000090432/ENSG00000144840/ENSG00000168884/ENSG00000147133/ENSG00000107937/ENSG00000167716/ENSG00000070087/ENSG00000100726/ENSG00000145675/ENSG00000132846/ENSG00000154144/ENSG00000049246/ENSG00000171681/ENSG00000058056/ENSG00000105401/ENSG00000005893/ENSG00000151748/ENSG00000087095/ENSG00000165416/ENSG00000055483/ENSG00000256053/ENSG00000167085/ENSG00000164134/ENSG00000134058/ENSG00000164615/ENSG00000166263/ENSG00000136152/ENSG00000150753/ENSG00000110958/ENSG00000115977/ENSG00000106993/ENSG00000135624/ENSG00000162735/ENSG00000077254/ENSG00000112208/ENSG00000187325/ENSG00000169884/ENSG00000163468/ENSG00000104643/ENSG00000172534/ENSG00000173928/ENSG00000096384/ENSG00000010244/ENSG00000161202/ENSG00000142676/ENSG00000134086/ENSG00000169914/ENSG00000080824/ENSG00000185896
GO:0015919	GO:0015919	peroxisomal membrane transport	19	0.663542949215389	2.11096559769758	0.000268739905393854	0.00815177713028023	0.00730706662523294	4801	tags=68%, list=27%, signal=50%	ENSG00000173208/ENSG00000215193/ENSG00000034693/ENSG00000108733/ENSG00000164751/ENSG00000119688/ENSG00000162928/ENSG00000162735/ENSG00000139197/ENSG00000112357/ENSG00000127980/ENSG00000142655/ENSG00000124587
GO:0090316	GO:0090316	positive regulation of intracellular protein transport	144	0.315898990911312	1.56500179364418	0.000293369416950527	0.00885050887767595	0.0079333937867571	3434	tags=31%, list=19%, signal=25%	ENSG00000198420/ENSG00000141736/ENSG00000117280/ENSG00000135362/ENSG00000196924/ENSG00000160695/ENSG00000100099/ENSG00000166949/ENSG00000110651/ENSG00000163930/ENSG00000185043/ENSG00000151929/ENSG00000100335/ENSG00000120948/ENSG00000198911/ENSG00000010810/ENSG00000145675/ENSG00000137770/ENSG00000149541/ENSG00000171867/ENSG00000178028/ENSG00000196683/ENSG00000105327/ENSG00000132953/ENSG00000101337/ENSG00000088888/ENSG00000055483/ENSG00000130726/ENSG00000160299/ENSG00000039523/ENSG00000171720/ENSG00000136448/ENSG00000134072/ENSG00000198707/ENSG00000170379/ENSG00000128340/ENSG00000106571/ENSG00000102119/ENSG00000086758/ENSG00000220205/ENSG00000132341/ENSG00000100453/ENSG00000116574/ENSG00000164151
GO:0022616	GO:0022616	DNA strand elongation	36	0.528446030127915	2.02372287676806	0.000308484546202114	0.00920643933316095	0.00825244170853082	4564	tags=50%, list=26%, signal=37%	ENSG00000187778/ENSG00000136518/ENSG00000170322/ENSG00000020922/ENSG00000169592/ENSG00000005156/ENSG00000128908/ENSG00000175792/ENSG00000114933/ENSG00000069275/ENSG00000101442/ENSG00000113812/ENSG00000113522/ENSG00000128513/ENSG00000112118/ENSG00000148229/ENSG00000105486/ENSG00000177084
GO:0044743	GO:0044743	protein transmembrane import into intracellular organelle	34	0.520975982474489	1.98372698419498	0.000308484546202114	0.00920643933316095	0.00825244170853082	4801	tags=56%, list=27%, signal=41%	ENSG00000213221/ENSG00000164284/ENSG00000215193/ENSG00000108733/ENSG00000196683/ENSG00000205981/ENSG00000109519/ENSG00000163528/ENSG00000154174/ENSG00000164751/ENSG00000162928/ENSG00000139197/ENSG00000158882/ENSG00000105197/ENSG00000112357/ENSG00000127980/ENSG00000142655/ENSG00000173726/ENSG00000124587
GO:0090646	GO:0090646	mitochondrial tRNA processing	12	0.762699440711688	2.17184993853215	0.000312611817327845	0.00927972298388698	0.0083181314973753	3864	tags=92%, list=22%, signal=72%	ENSG00000006744/ENSG00000101391/ENSG00000174173/ENSG00000177192/ENSG00000072756/ENSG00000126814/ENSG00000072506/ENSG00000171103/ENSG00000100890/ENSG00000165526/ENSG00000043514
GO:0000028	GO:0000028	ribosomal small subunit assembly	18	0.671034182088778	2.10123246767125	0.000339253728134047	0.00983977884377389	0.0088201527642282	2674	tags=61%, list=15%, signal=52%	ENSG00000105372/ENSG00000146109/ENSG00000177954/ENSG00000189306/ENSG00000083845/ENSG00000241945/ENSG00000172809/ENSG00000182841/ENSG00000181991/ENSG00000185088/ENSG00000115268
GO:0000470	GO:0000470	maturation of LSU-rRNA	24	0.593907501112608	2.04519112733222	0.000340341837147287	0.00983977884377389	0.0088201527642282	5011	tags=75%, list=28%, signal=54%	ENSG00000162408/ENSG00000242372/ENSG00000107937/ENSG00000198755/ENSG00000146223/ENSG00000145912/ENSG00000117174/ENSG00000100138/ENSG00000147604/ENSG00000142207/ENSG00000136942/ENSG00000155438/ENSG00000088205/ENSG00000067533/ENSG00000100029/ENSG00000117133/ENSG00000169288/ENSG00000164346
GO:0002360	GO:0002360	T cell lineage commitment	24	0.593805692450751	2.04484053709464	0.000340341837147287	0.00983977884377389	0.0088201527642282	631	tags=33%, list=4%, signal=32%	ENSG00000073861/ENSG00000198846/ENSG00000122224/ENSG00000171791/ENSG00000197471/ENSG00000049768/ENSG00000141510/ENSG00000162739
GO:0030521	GO:0030521	androgen receptor signaling pathway	38	0.492772126675319	1.91264542618566	0.000339581475745196	0.00983977884377389	0.0088201527642282	3837	tags=45%, list=22%, signal=35%	ENSG00000204209/ENSG00000116478/ENSG00000178951/ENSG00000167333/ENSG00000117713/ENSG00000123143/ENSG00000107077/ENSG00000114861/ENSG00000127616/ENSG00000167085/ENSG00000108175/ENSG00000124225/ENSG00000096717/ENSG00000141027/ENSG00000067113/ENSG00000114062/ENSG00000196498
GO:2000278	GO:2000278	regulation of DNA biosynthetic process	107	0.344822355596658	1.61512956048727	0.000337766517361587	0.00983977884377389	0.0088201527642282	3989	tags=42%, list=23%, signal=33%	ENSG00000178971/ENSG00000135372/ENSG00000136997/ENSG00000132604/ENSG00000143748/ENSG00000149311/ENSG00000141510/ENSG00000168395/ENSG00000065675/ENSG00000204490/ENSG00000168802/ENSG00000163875/ENSG00000077684/ENSG00000133895/ENSG00000085511/ENSG00000107854/ENSG00000145414/ENSG00000107960/ENSG00000113721/ENSG00000105287/ENSG00000043143/ENSG00000141499/ENSG00000140694/ENSG00000175054/ENSG00000135486/ENSG00000136504/ENSG00000171824/ENSG00000070366/ENSG00000092199/ENSG00000150753/ENSG00000197122/ENSG00000110958/ENSG00000127554/ENSG00000254093/ENSG00000049541/ENSG00000135624/ENSG00000128513/ENSG00000163468/ENSG00000092330/ENSG00000096384/ENSG00000139567/ENSG00000077264/ENSG00000105821/ENSG00000100311/ENSG00000080824
